# Prioritization of therapeutic targets for amyotrophic lateral sclerosis using protein-wide Mendelian randomization analysis

**DOI:** 10.1101/2023.11.22.23298887

**Authors:** Jiawei Geng, Lu-Xi Chen, Chao-Sen Yang, Xixian Ruan, Shixian Hu, Jie Chen, Zhi-Ying Wu

**Affiliations:** Department of Neurology and Research Center of Neurology in Second Affiliated Hospital, and Key Laboratory of Medical Neurobiology of Zhejiang Province, Zhejiang University School of Medicine, Hangzhou, China; Center for Global Health, School of Public Health, Zhejiang University School of Medicine, Hangzhou, Zhejiang, China; Department of Medical Genetics and Center for Rare Diseases, Second Affiliated Hospital, Zhejiang University School of Medicine, Hangzhou, China; Department of Gastroenterology, The Third Xiangya Hospital, Central South University, Changsha, China; Department of Gastroenterology, The First Affiliated Hospital, Sun Yat-Sen University, Guangzhou, Guangdong, China; Institute of Precision Medicine, The First Affiliated Hospital, Sun Yat-Sen University, Guangzhou, Guangdong, China

**Keywords:** amyotrophic lateral sclerosis, Mendelian randomization, drug targets

## Abstract

**Background and Objectives:** Amyotrophic lateral sclerosis (ALS) is a rapidly progressing neurodegenerative disease with an increasing global burden. Available treatments for ALS present marginal efficacy. To identify novel candidate therapeutic targets for ALS, we conducted a proteome-wide Mendelian randomization (MR) study.

**Methods:** We leveraged data from the largest summary statistics for ALS to date (27,205 patients with ALS and 110,881 controls). Genetic instruments of more than 4,000 proteins defined by *cis*-protein quantitative loci (pQTL) genetic instruments on plasma and cerebrospinal fluid (CSF) were obtained from Fenland (discovery, n=10,709), deCODE (replication, n=35,559), and a recently published dataset (replication, n=971). To investigate the causal ALS-associated proteins, proteome-wide Mendelian randomization based on summary-data-based MR (SMR and multi-SNP-based SMR) were performed. Then, two-sample MR analyses using five additional methods were conducted as sensitivity analyses. To further address the linkage disequilibrium bias, heterogeneity in dependent instruments test and colocalization analyses were performed. Steiger filtering and bi-directional MR analyses were conducted to address the potential reverse causality. Four drug target datasets were searched to extract druggability profiles for candidate target proteins. In addition, we carried out a case-control study involving up to 21 patients with ALS and 21 matched controls to assess the protein levels difference in CSF for evidence triangulation.

**Results:** Genetically predicted levels of six circulating proteins were associated with incident ALS in primary SMR analysis. After removing proteins with any linkage disequilibrium bias*, SHBG*, *SIGLEC7, and SIGLEC9* presented consistent associations with ALS risk, supported by medium-to-high colocalization across both plasma pQTL datasets. In CSF, higher level of *SHBG* was also causally associated with the risk of ALS. There was no reverse causality detected. The case-control study using CSF proteomics conducted in our center observed consistent alteration in the levels of *SHBG* and *SIGLEC7* with MR prediction, further suggesting their functionally relevant to ALS as potential druggable targets.

**Discussion:** Combined with the findings from MR and our observational study, we prioritize *SHBG*, *SIGLEC7,* and *SIGLEC9* as drug candidate proteins for ALS, and further studies are needed to verify our findings and elucidate the underlying mechanism.

## Supplementary material for "Prioritization of therapeutic targets for amyotrophic lateral sclerosis using protein-wide Mendelian randomization analysis": eTable (part 1 of 2)

### Sheet: Index
	Dataset description
	eTable 1. Data sources for studied phenotypes.
	SMR analysyis
	eTable 2. Associations of plasma proteins with the risk of amyotrophic lateral sclerosis (ALS) in SMR analysis in Fenland study.
	eTable 3. Associations of plasma proteins with the risk of amyotrophic lateral sclerosis (ALS) in SMR analysis in replicated stage.
	Two-sample MR analysis & Steiger filtering
	eTable 4. Associations of plasma proteins with the risk of amyotrophic lateral sclerosis (ALS) use index cis-pQTL in MR analysis (Fenland).
	eTable 5. Associations of plasma proteins with the risk of amyotrophic lateral sclerosis (ALS) use index cis-pQTL in MR analysis (deCODE).
	eTable 6. Associations of CSF proteins with the risk of amyotrophic lateral sclerosis (ALS) use index cis-pQTL in MR analysis (Yang et al.'s study).
	eTable 7. Associations of plasma proteins with the risk of amyotrophic lateral sclerosis (ALS) use all cis-pQTL in MR analysis (Fenland).
	eTable 8. Associations of plasma proteins with the risk of amyotrophic lateral sclerosis (ALS) use all cis-pQTL in MR analysis (deCODE).
	eTable 9. Associations of CSF proteins with the risk of amyotrophic lateral sclerosis (ALS) use all cis-pQTL in MR analysis (Yang et al.'s study).
	Bi-directional MR analysis
	eTable 10. Reverse association of genetic liability to amyotrophic lateral sclerosis (ALS) with identified proteins.
	Colocalization analysis
	eTable 11. Colocalization analysis on amyotrophic lateral sclerosis (ALS) with relation to identified proteins.
	Druggability assessment
	eTable 12. Identification of druggable targets.
	External validation
	eTable 13. Characteristics of the patients included in the study
	eTable 14. Group comparison on identified protein levels in cerebrospinal fluid between amyotrophic lateral sclerosis (ALS) group and matched controls.

### Sheet: eTable 1
	eTable 1. Data sources for studied phenotypes.
	Study	Exposure/Outcome	Case	Controls	PMID	Adjustment
	Fenland	Plasma protein	10,708 generally healthy European-descent individuals	-	34648354	Age, sex, and the first ten genetic principal components and test site
	deCODE	Plasma protein	35,559 Icelanders	-	34857953	Age, sex, and sample age
	Yang et al. GWAS	Cerebrospinal fluid protein	249 participants with Alzheimer's disease	717 cognitively healthy controls	34239129	Age, sex, principal component (PC) factors from population stratification and genotype platform
	Rheenen et al. GWAS	Amyotrophic lateral sclerosis	27,205 European-ancestry cases	110,881 European-ancestry controls	34873335	Principal components (PC)1-PC20

### Sheet: eTable 2
	eTable 2. Associations of plasma proteins with the risk of amyotrophic lateral sclerosis (ALS) in Fenland study.*
	Discorvrery stage: Plasma protein in Fenland study
	UniProt	Gene	Protein	Description	probeID	ProbeChr	Probe_bp	topSNP	topSNP_chr	topSNP_bp	OR (95% CI) †	P value (SMR)	P value after FDR adjustment (SMR)	P value (HEIDI test)	Number of SNPs used in HEIDI test	P value (multi-SNPs-based SMR)	P value after FDR correction (multi-SNPs-based SMR)
	Q9BR61	ACBD6	ACBD6	Acyl-CoA-binding domain-containing protein 6	10075_75	1	180386303	rs75468761	1	180250338	0.65 (0.46, 0.92)	0.0154279	0.336123	0.173448	9	0.0154279	0.320137
	P12821	ACE	ACE	Angiotensin-converting enzyme	10714_7	17	63487720	rs1987692	17	61565525	1.04 (1.01, 1.08)	0.0111458	0.266253	0.938919	20	0.150851	0.691588
	P24666	ACP1	PPAC	Low molecular weight phosphotyrosine protein phosphatase	3858_5	2	271211	rs7566279	2	281178	0.97 (0.96, 0.99)	0.0105279	0.266253	0.939827	20	0.261225	0.786107
	Q8N6G6	ADAMTSL1	ATL1	ADAMTS-like protein 1	16890_37	9	18408756	rs776787	9	18650384	0.88 (0.77, 0.99)	0.0383415	0.461498	0.131221	18	0.339725	0.823394
	O00253	AGRP	ART	Agouti-related protein	2813_11	16	67483059	rs3892816	16	67499714	0.86 (0.77, 0.95)	0.00246842	0.154843	0.00998181	20	0.00217427	0.0906041
	P14550	AKR1A1	AK1A1	Alcohol dehydrogenase [NADP(+)]	4192_10	1	45560296	rs72688441	1	46051053	1.06 (1.01, 1.11)	0.0214151	0.360895	0.355135	20	0.45831	0.861748
	O95445	APOM	ApoM	Apolipoprotein M	10445_20	6	31646055	rs805264	6	31623873	1.09 (1.01, 1.18)	0.0322328	0.420888	0.109925	20	0.00622503	0.197686
	P42331	ARHGAP25	RHG25	Rho GTPase-activating protein 25	11333_82	2	68753217	rs4241341	2	68989691	1.12 (1.01, 1.26)	0.0360879	0.449047	0.146427	20	0.144639	0.691588
	Q7L266	ASRGL1	Asparaginase-like protein 1	Isoaspartyl peptidase/L-asparaginase	18313_4	11	62365430	rs3741245	11	62105441	1.07 (1, 1.15)	0.0488914	0.514203	0.883181	20	0.132645	0.681156
	Q99941	ATF6B	ATF6B	Cyclic AMP-dependent transcription factor ATF-6 beta	11387_3	6	32198185	rs9267803	6	32101762	1.21 (1.1, 1.33)	5.03315e-05	0.0385351	0.083432	20	0.000179594	0.0292859
	O00244	ATOX1	ATOX1	Copper transport protein ATOX1	19233_75	5	151757424	rs72802204	5	151183183	0.76 (0.59, 0.98)	0.0324152	0.420888	0.281002	18	0.0324152	0.4176
	P14415	ATP1B2	AT1B2	Sodium/potassium-transporting ATPase subunit beta-2	7218_87	17	7652198	rs1641523	17	7549681	0.83 (0.73, 0.94)	0.00306713	0.163152	0.0514042	20	0.00437793	0.1536
	P54252	ATXN3	ATX3	Ataxin-3	16825_20	14	92075558	rs61988390	14	92476005	0.9 (0.83, 0.97)	0.00500757	0.201402	0.116298	20	0.0506709	0.525784
	P25311	AZGP1	AZGP1	Zinc-alpha-2-glycoprotein	9312_8	7	99971381	rs2525545	7	99550477	0.93 (0.88, 0.99)	0.0323691	0.420888	0.193682	20	0.169585	0.708778
	O00478	BTN3A3	BT3A3	Butyrophilin subfamily 3 member A3	17692_2	6	26446943	rs9379856	6	26366836	0.96 (0.94, 0.99)	0.00330555	0.165177	0.5674	20	0.0412848	0.478154
	P0C0L4	C4A	C4a	C4a anaphylatoxin	18821_9	6	32101533	rs3130628	6	31609272	1.19 (1.05, 1.34)	0.0057525	0.203719	0.0479815	20	0.000988077	0.0626669
	P0C0L4	C4A	C4b	Complement C4b	2182_54	6	32101533	rs2844457	6	31861141	0.96 (0.93, 0.99)	0.00740493	0.227176	0.0109711	20	1.35156e-06	0.00222872
	P07451	CA3	Carbonic anhydrase III	Carbonic anhydrase 3	3799_11	8	85411238	rs10504813	8	86391581	0.82 (0.72, 0.93)	0.00250096	0.154843	0.0431674	20	0.00726907	0.223514
	Q16627	CCL14	HCC-1	C-C motif chemokine 14	2900_53	17	35985179	rs7222922	17	34335694	0.96 (0.93, 1)	0.0266344	0.385264	0.77481	19	0.44169	0.853596
	P08571	CD14	sCD14	Monocyte differentiation antigen CD14, soluble	16914_104	5	140632714	rs3138074	5	140015932	0.83 (0.73, 0.93)	0.00165467	0.154843	0.0358328	20	0.0398338	0.470643
	P08571	CD14	CD14	Monocyte differentiation antigen CD14	8969_49	5	140632714	rs3138074	5	140015932	0.86 (0.78, 0.94)	0.00154824	0.154843	0.0525852	20	0.011669	0.266796
	P34810	CD68	CD68	Macrosialin	18922_27	17	7580801	rs9901675	17	7484812	1.39 (1.08, 1.8)	0.0110852	0.266253	0.468915	8	0.0110852	0.266796
	P36980	CFHR2	FHR2	Complement factor H-related protein 2	15584_9	1	196951680	rs10801580	1	196885685	0.97 (0.94, 0.99)	0.0158479	0.336123	0.212954	20	0.060564	0.557325
	Q92496	CFHR4	FHR4	Complement factor H-related protein 4	6471_53	1	196903404	rs10801580	1	196885685	0.96 (0.93, 0.99)	0.0158991	0.336123	0.168864	20	0.174185	0.716289
	P05156	CFI	Factor I	Complement factor I	2567_5	4	109766579	rs7439493	4	110656730	0.9 (0.82, 0.97)	0.00936868	0.253262	0.754728	20	0.104577	0.643458
	P17540	CKMT2	KCRS	Creatine kinase S-type, mitochondrial	18197_97	5	81249859	rs114173713	5	80562348	1.2 (1.03, 1.39)	0.0168669	0.339189	0.272217	16	0.0168669	0.326416
	P09543	CNP	CN37	2',3'-cyclic-nucleotide 3'-phosphodiesterase	6609_22	17	41972251	rs11079027	17	40123521	1.39 (1.07, 1.79)	0.0123912	0.283792	0.602731	17	0.0109692	0.266796
	Q66K79	CPZ	CBPZ	Carboxypeptidase Z	6493_9	4	8606209	rs3822201	4	8604500	0.77 (0.63, 0.93)	0.00743937	0.227176	0.708295	20	0.028016	0.391512
	Q8TEY5	CREB3L4	CR3L4	Cyclic AMP-responsive element-binding protein 3-like protein 4	11308_8	1	153970947	rs61803655	1	153769332	1.08 (1.01, 1.17)	0.0305569	0.419649	0.187331	20	0.457577	0.861353
	O75462	CRLF1	CRLF1	Cytokine receptor-like factor 1	14747_9	19	18589980	rs4808828	19	18721492	0.88 (0.79, 0.99)	0.0302924	0.419649	0.719349	20	0.09065	0.629223
	Q9UKG9	CROT	OCTC	Peroxisomal carnitine O-octanoyltransferase	13929_27	7	87372729	rs31660	7	87044443	0.94 (0.9, 0.99)	0.0154186	0.336123	0.23786	20	0.386971	0.834916
	P01036	CST4	Cystatin-S	Cystatin-S	14076_74	20	23687339	rs7263473	20	23690467	1.1 (1.03, 1.18)	0.00720364	0.227176	0.32628	20	0.141181	0.690087
	Q9UBR2	CTSZ	CATZ	Cathepsin Z	4971_1	20	58996962	rs79921796	20	57315764	0.76 (0.6, 0.97)	0.0247973	0.377114	0.866519	10	0.0763807	0.601887
	Q9UIK4	DAPK2	DAPK2	Death-associated protein kinase 2	4355_13	15	63989534	rs4436737	15	64283076	1.08 (1.01, 1.15)	0.032203	0.420888	0.055643	20	0.0585871	0.552106
	O95786	DDX58	DDX58	Probable ATP-dependent RNA helicase DDX58	12382_2	9	32490755	rs7024980	9	32533375	1.1 (1.02, 1.17)	0.00847298	0.236813	0.589437	20	0.0018398	0.0906041
	Q9NUI1	DECR2	DECR2	Peroxisomal 2,4-dienoyl-CoA reductase	18343_10	16	407156	rs1698231	16	467585	0.95 (0.92, 0.99)	0.0042804	0.180984	0.00076693	20	0.00466105	0.160126
	Q9NXW2	DNAJB12	DJB12	DnaJ homolog subfamily B member 12	8006_12	10	72343989	rs9416018	10	74100642	0.79 (0.63, 0.99)	0.0399576	0.464014	0.427485	20	0.0399576	0.470643
	Q9H4A9	DPEP2	DPEP2	Dipeptidase 2	8327_26	16	67993990	rs1107767	16	68020063	1.27 (1.11, 1.45)	0.000651024	0.119282	0.0417259	20	0.0102097	0.259013
	Q16610	ECM1	ECM1	Extracellular matrix protein 1	3366_51	1	150510925	rs1815544	1	150479901	0.96 (0.93, 0.99)	0.0102373	0.266253	0.881624	20	0.00495597	0.163974
	P01133	EGF	EGF	Epidermal growth factor	5509_7	4	109963324	rs28540029	4	110853231	0.67 (0.51, 0.87)	0.00278378	0.154843	0.587975	13	0.00278378	0.106755
	Q9GZT9	EGLN1	EGLN1	Egl nine homolog 1	9901_28	1	231393019	rs1339891	1	231556395	0.83 (0.71, 0.97)	0.0186611	0.353284	0.34426	20	0.0516537	0.525784
	P06734	FCER2	CD23	Low affinity immunoglobulin epsilon Fc receptor	3291_30	19	7695452	rs11260013	19	7759676	1.14 (1.05, 1.23)	0.000825798	0.129117	2.00129e-05	14	0.00247118	0.0970234
	P22607	FGFR3	FGFR-3	Fibroblast growth factor receptor 3	13669_6	4	1801082	rs2403274	4	1754515	1.35 (1.04, 1.74)	0.0240574	0.377114	0.124274	19	0.0777416	0.603559
	Q9NZU0	FLRT3	FLRT3	Leucine-rich repeat transmembrane protein FLRT3	13123_3	20	14330299	rs6135223	20	14677571	1.04 (1, 1.08)	0.0277086	0.397318	0.209644	20	0.0647555	0.559067
	P02751	FN1	FN1.3	Fibronectin Fragment 3	3434_34	2	215398256	rs1250240	2	216295014	0.78 (0.61, 1)	0.0485592	0.514203	0.430601	10	0.0485592	0.513295
	Q92765	FRZB	sFRP-3	Secreted frizzled-related protein 3	13740_51	2	182849956	rs288326	2	183703336	1.07 (1.01, 1.14)	0.0192167	0.353284	0.0120705	20	0.303398	0.805642
	Q14435	GALNT3	GALT3	Polypeptide N-acetylgalactosaminyltransferase 3	6593_5	2	165771123	rs13427924	2	166607746	0.6 (0.44, 0.82)	0.00146208	0.154843	0.878644	20	0.00146208	0.0831371
	P48507	GCLM	GSH0	Glutamate--cysteine ligase regulatory subunit	18214_2	1	93897327	rs7555136	1	94330375	1.33 (1.02, 1.73)	0.0323464	0.420888	0.0414107	20	0.0787912	0.603559
	P50395	GDI2	Rab GDP dissociation inhibitor beta	Rab GDP dissociation inhibitor beta	2647_66	10	5803677	rs2275774	10	5799613	0.8 (0.64, 1)	0.0454934	0.493544	0.222169	20	0.0454934	0.510331
	P35754	GLRX	GLRX1	Glutaredoxin-1	18386_36	5	95787022	rs6556884	5	95161340	0.88 (0.8, 0.95)	0.00248715	0.154843	0.70894	20	0.00386559	0.144872
	P51858	HDGF	HDGF	Hepatoma-derived growth factor	16758_96	1	156754517	rs12145743	1	156700651	1.25 (1.01, 1.55)	0.0364107	0.449047	0.549442	14	0.0364107	0.45095
	P51858	HDGF	HDGF	Hepatoma-derived growth factor	8953_47	1	156754517	rs12145743	1	156700651	1.32 (1.01, 1.73)	0.039935	0.464014	0.420928	12	0.039935	0.470643
	Q9Y3E1	HDGFRP3	HDGR3	Hepatoma-derived growth factor-related protein 3	18899_82	15	83160280	rs28678434	15	83923022	0.59 (0.42, 0.83)	0.00200517	0.154843	0.598675	20	0.00200517	0.0906041
	Q04756	HGFAC	HGFA	Hepatocyte growth factor activator	3617_80	4	3445727	rs2498323	4	3451109	1.03 (1, 1.06)	0.0391581	0.464014	0.790455	20	0.278702	0.789931
	Q9NSB8	HOMER2	HOME2	Homer protein homolog 2	12685_57	15	82911549	rs11259960	15	83588703	1.29 (1.01, 1.64)	0.0389062	0.464014	0.0118043	20	0.0118109	0.266796
	O60760	HPGDS	PTGD2	Hematopoietic prostaglandin D synthase	12549_33	4	94320705	rs6532479	4	95259235	1.06 (1, 1.12)	0.0333015	0.429017	0.0456689	20	0.138782	0.690087
	P52758	HRSP12	Ribonuclease UK114	Ribonuclease UK114	14636_25	8	98109757	rs10955148	8	99119820	0.92 (0.86, 0.98)	0.0156605	0.336123	0.556527	20	0.153443	0.691588
	P0DMV8	HSPA1A	HSP 70		10721_76	6	31804075	rs11968400	6	31804729	0.75 (0.61, 0.92)	0.00645626	0.208752	0.489051	20	0.000403175	0.0446991
	P0DMV8	HSPA1A	HSP 70		10749_18	6	31804075	rs9267548	6	31675985	0.66 (0.51, 0.86)	0.0020443	0.154843	0.246891	20	0.0020443	0.0906041
	P0DMV8	HSPA1A	HSP 70		10803_22	6	31804075	rs11968400	6	31804729	0.67 (0.5, 0.91)	0.0093279	0.253262	0.577861	20	0.000839373	0.0620414
	P0DMV8	HSPA1A	HSP 70		16780_6	6	31804075	rs73400280	6	31769479	0.72 (0.56, 0.92)	0.0083153	0.236413	0.372954	20	0.000619286	0.0510601
	P0DMV8	HSPA1A	HSP 70	Heat shock 70 kDa protein 1A	4124_24	6	31804075	rs73400280	6	31769479	0.83 (0.73, 0.95)	0.00545345	0.203719	0.409753	20	0.000716381	0.0562529
	P0DMV8	HSPA1A	HSP 70		6563_78	6	31804075	rs73400280	6	31769479	0.81 (0.7, 0.94)	0.00580643	0.203719	0.338488	20	5.48583e-05	0.0180734
	P0DMV8	HSPA1A	HSP 70		7219_152	6	31804075	rs73400280	6	31769479	0.73 (0.58, 0.92)	0.00825394	0.236413	0.44582	20	0.000970215	0.0626669
	Q9BUP3	HTATIP2	HTAI2	Oxidoreductase HTATIP2	10630_5	11	20373733	rs11025524	11	20379276	0.97 (0.94, 1)	0.0204744	0.360895	0.164697	20	0.0357601	0.45014
	Q9BUP3	HTATIP2	HTAI2	Oxidoreductase HTATIP2	7753_21	11	20373733	rs4757940	11	20382453	0.84 (0.72, 0.99)	0.0414651	0.474833	0.166217	20	0.0414651	0.478154
	Q9UMF0	ICAM5	sICAM-5	Intercellular adhesion molecule 5	5124_69	19	10293365	rs281440	19	10400304	1.05 (1.01, 1.09)	0.0167979	0.339189	0.322585	20	0.0182182	0.330131
	Q9UMF0	ICAM5	sICAM-5	Intercellular adhesion molecule 5	8245_27	19	10293365	rs281440	19	10400304	1.04 (1.01, 1.07)	0.0167504	0.339189	0.30701	20	0.0323907	0.4176
	P17936	IGFBP3	IGFBP-3	Insulin-like growth factor-binding protein 3	2571_12	7	45917059	rs145188037	7	45954465	1.09 (1, 1.17)	0.0396943	0.464014	0.806786	14	0.869705	0.991959
	NA	IGHG1	NA	NA	2744_57	14	105740478	rs12717698	14	105979015	1.38 (1.01, 1.87)	0.0418931	0.476426	0.860595	4	0.0418931	0.479735
	Q01638	IL1RL1	IL-1 R4	Interleukin-1 receptor-like 1	4234_8	2	102331769	rs10183388	2	102932247	0.97 (0.94, 0.99)	0.0215156	0.360895	0.940231	20	0.27589	0.789931
	NA	IL27	IL-27	Interleukin-27	2829_19	16	28505706	rs79046494	16	28527326	1.3 (1, 1.69)	0.0484194	0.514203	0.0332779	16	0.0484194	0.513295
	Q6UWB1	IL27RA	TCCR	Interleukin-27 receptor subunit alpha	5132_71	19	14042490	rs35018855	19	14149862	0.77 (0.65, 0.91)	0.00221168	0.154843	0.0453876	11	0.0808383	0.608687
	P16871	IL7R	IL-7 Ra	Interleukin-7 receptor subunit alpha	5089_11	5	35866149	rs2194225	5	35883804	0.87 (0.76, 1)	0.0475411	0.512387	0.84221	20	0.0475411	0.513295
	P55103	INHBC	INHBC	Inhibin beta C chain	6408_2	12	57443423	rs2943692	12	57836098	0.58 (0.41, 0.82)	0.00212437	0.154843	0.281459	18	0.00212437	0.0906041
	Q7Z4H8	KDELC2	KDEL2	KDEL motif-containing protein 2	8296_117	11	108485258	rs74911261	11	108357137	1.07 (1.02, 1.14)	0.0103522	0.266253	0.670654	20	0.0911973	0.629223
	Q6NSJ0	KIAA1161	K1161	Uncharacterized family 31 glucosidase KIAA1161	8068_43	9	34371782	rs10972030	9	34266323	1.16 (1.06, 1.28)	0.00217194	0.154843	0.209656	20	0.00154412	0.0848751
	Q8IYS2	KIAA2013	K2013	Uncharacterized protein KIAA2013	6538_90	1	11923009	rs4845888	1	11971003	0.83 (0.7, 0.98)	0.0295588	0.416602	0.420097	20	0.0295588	0.39628
	Q9UKR0	KLK12	kallikrein 12	Kallikrein-12	3199_54	19	51032161	rs7259307	19	51540750	1.44 (1.05, 1.99)	0.024584	0.377114	NA	NA	0.024584	0.378869
	Q969E1	LEAP2	LEAP2	Liver-expressed antimicrobial peptide 2	5708_1	5	132874245	rs60545802	5	132204577	1.12 (1.03, 1.21)	0.00645478	0.208752	0.121333	20	0.0319697	0.4176
	P05162	LGALS2	Galectin-2	Galectin-2	3033_57	22	37576432	rs2281097	22	37966060	1.09 (1, 1.18)	0.0447072	0.491481	0.150304	12	0.265128	0.786518
	Q9UHB6	LIMA1	LIMA1	LIM domain and actin-binding protein 1	11543_84	12	50229654	rs7967954	12	50673484	1.19 (1.05, 1.35)	0.0076908	0.227505	0.814763	20	0.0076908	0.223514
	Q12907	LMAN2	Lectin, mannose-binding 2	Vesicular integral-membrane protein VIP36	9468_8	5	177333822	rs6860069	5	176755841	0.75 (0.62, 0.9)	0.00256198	0.154843	0.702878	20	0.0115776	0.266796
	P22079	LPO	PERL	Lactoperoxidase	4801_13	17	58243533	rs7219860	17	56321271	1.16 (1.05, 1.29)	0.00385733	0.178838	0.0025468	20	0.00859511	0.237209
	P01374	LTA	Lymphotoxin a1/b2	Lymphotoxin alpha1:beta2	3505_6	6	31563934	rs2518030	6	31431082	0.7 (0.51, 0.95)	0.0207644	0.360895	0.106851	20	0.0207644	0.349393
	Q7Z553	MDGA2	MDGA2	MAM domain-containing glycosylphosphatidylinositol anchor protein 2	19372_7	14	47257617	rs61991840	14	48306376	0.92 (0.86, 0.99)	0.0166445	0.339189	0.467187	20	0.444139	0.853596
	P08581	MET	Met	Hepatocyte growth factor receptor	2837_3	7	116735286	rs437	7	116296896	0.78 (0.64, 0.96)	0.019496	0.353284	0.114602	12	0.12592	0.681156
	P55001	MFAP2	MFAP2	Microfibrillar-associated protein 2	10569_28	1	16977567	rs4920605	1	17315425	0.92 (0.88, 0.97)	0.000916277	0.129117	0.133461	20	0.0615119	0.557325
	P55001	MFAP2	MFAP2	Microfibrillar-associated protein 2	9294_45	1	16977567	rs4920605	1	17315425	0.91 (0.85, 0.96)	0.0009396	0.129117	0.185522	20	0.027065	0.382459
	Q9UBM8	MGAT4C	MGT4C	Alpha-1,3-mannosyl-glycoprotein 4-beta-N-acetylglucosaminyltransferase C	7208_60	12	86397275	rs17855890	12	86373221	1.21 (1.02, 1.43)	0.0306164	0.419649	0.48281	20	0.0306164	0.406221
	Q29983	MICA	MICA	MHC class I polypeptide-related sequence A	2730_58	6	31401753	rs2596531	6	31387557	0.97 (0.95, 1)	0.0193729	0.353284	0.0410257	20	0.000119041	0.0255104
	P39900	MMP12	MMP-12	Macrophage metalloelastase	4496_60	11	102868859	rs17368814	11	102748695	0.95 (0.91, 1)	0.0451709	0.49329	0.836068	20	0.400107	0.838491
	Q99542	MMP19	MMP19	Matrix metalloproteinase-19	6425_87	12	55839199	rs140374068	12	56305017	1.44 (1.03, 2.01)	0.0307929	0.419649	0.108847	11	0.0307929	0.406221
	P14780	MMP9	MMP-9	Matrix metalloproteinase-9	2579_17	20	46012734	rs6104418	20	44633305	1.28 (1.03, 1.6)	0.0256534	0.377114	0.224382	20	0.0256534	0.380482
	Q15777	MPPED2	MPPD2	Metallophosphoesterase MPPED2	19153_53	11	30485682	rs11031140	11	30608133	0.93 (0.86, 0.99)	0.0341927	0.433196	0.939206	15	0.222183	0.764895
	Q2M296	MTHFSD	MTHFSD	Methenyltetrahydrofolate synthase domain-containing protein	19129_15	16	86542706	rs11642368	16	86568701	1.04 (1, 1.09)	0.0496598	0.518285	0.017122	20	0.273421	0.789931
	Q13564	NAE1	ULA1	NEDD8-activating enzyme E1 regulatory subunit	18177_49	16	66838065	rs7195900	16	66743902	1.41 (1.12, 1.78)	0.00412119	0.178838	0.715944	20	0.00412119	0.151019
	Q9UK23	NAGPA	NAGPA	N-acetylglucosamine-1-phosphodiester alpha-N-acetylglucosaminidase	11208_15	16	5029492	rs7188856	16	5075633	1.14 (1.02, 1.27)	0.0249227	0.377114	0.945347	20	0.0679347	0.562936
	O14931	NCR3	NKp30	Natural cytotoxicity triggering receptor 3	3003_29	6	31581169	rs3132452	6	31563240	0.86 (0.79, 0.93)	0.000176781	0.0416445	0.0487472	20	0.000865344	0.0620414
	Q92859	NEO1	NEO1	Neogenin	8900_28	15	73178457	rs13379875	15	73342781	1.12 (1, 1.24)	0.0435025	0.482082	0.588005	20	0.0282636	0.391652
	Q9NQR4	NIT2	NIT2	Omega-amidase NIT2	17808_37	3	100348187	rs13073252	3	100094208	0.8 (0.67, 0.95)	0.0113024	0.266253	0.776753	20	0.0103936	0.259682
	O00746	NME4	NDKM	Nucleoside diphosphate kinase, mitochondrial	16809_1	16	403546	rs11248932	16	448561	0.84 (0.77, 0.92)	0.000103554	0.0385351	0.510364	20	0.00225274	0.0906041
	P46531	NOTCH1	Notch 1	Neurogenic locus notch homolog protein 1	5107_7	9	136520240	rs8176693	9	136137657	0.89 (0.8, 0.98)	0.0210087	0.360895	0.627161	20	0.0210087	0.349932
	Q9Y4C0	NRXN3	NRX3A	Neurexin-3	16323_8	14	79019332	rs2370901	14	79572031	0.83 (0.7, 0.99)	0.0427147	0.482082	0.628066	20	0.121431	0.681156
	Q9HDB5	NRXN3	NRX3B	Neurexin-3-beta	5111_15	14	79019332	rs4903833	14	79586138	0.82 (0.69, 0.99)	0.0377912	0.461498	0.590604	20	0.181004	0.724231
	Q969T7	NT5C3L	Cytosolic 5'-nucleotidase III-like protein	7-methylguanosine phosphate-specific 5'-nucleotidase	19135_5	17	41830658	rs2883065	17	39985586	0.97 (0.94, 1)	0.0364902	0.449047	0.186307	20	0.495539	0.883785
	P50583	NUDT2	AP4A	Bis(5'-nucleosyl)-tetraphosphatase [asymmetrical]	16583_8	9	34336608	rs7025269	9	34336266	1.11 (1.04, 1.18)	0.00178305	0.154843	0.150428	20	0.211168	0.758124
	P23515	OMG	OMGP	Oligodendrocyte-myelin glycoprotein	16908_5	17	31284776	rs72815624	17	29616516	0.69 (0.53, 0.9)	0.00623389	0.208752	0.95058	15	0.00623389	0.197686
	P19021	PAM	AMD	Peptidyl-glycine alpha-amidating monooxygenase	5620_13	5	102891855	rs35658696	5	102338811	1.06 (1.02, 1.1)	0.00574425	0.203719	0.680491	20	0.0484968	0.513295
	Q9UHG3	PCYOX1	PCYOX	Prenylcysteine oxidase 1	6431_68	2	70269285	rs2706762	2	70488470	1.05 (1.02, 1.08)	0.00322868	0.165177	0.472765	20	0.121892	0.681156
	O75340	PDCD6	PDCD6	Programmed cell death protein 6	19488_1	5	293297	rs6555160	5	311669	0.76 (0.59, 0.97)	0.0247847	0.377114	0.127337	20	0.126712	0.681156
	P10720	PF4V1	PF4V	Platelet factor 4 variant	5663_18	4	73853889	rs2022736	4	74712514	1.05 (1.01, 1.09)	0.0171589	0.340905	0.33018	20	0.511746	0.885083
	O00469	PLOD2	PLOD2	Procollagen-lysine,2-oxoglutarate 5-dioxygenase 2	6923_1	3	146099432	rs9289716	3	145824478	1.11 (1.02, 1.22)	0.0178464	0.350341	0.324297	20	0.109182	0.651585
	Q9H488	POFUT1	OFUT1	GDP-fucose protein O-fucosyltransferase 1	5634_39	20	32223256	rs111712727	20	30575329	1.11 (1.03, 1.21)	0.0104399	0.266253	0.343496	20	0.111182	0.651585
	Q08752	PPID	PPID	Peptidyl-prolyl cis-trans isomerase D	5202_4	4	158716261	rs17843929	4	159637113	0.94 (0.89, 0.99)	0.0188618	0.353284	0.661873	20	0.406262	0.840227
	P07478	PRSS2	Trypsin 2	Trypsin-2	5034_79	7	142833857	rs1799886	7	142498523	1.12 (1.02, 1.24)	0.0207094	0.360895	0.903088	20	0.17317	0.714212
	P20618	PSMB1	PSB1	Proteasome subunit beta type-1	12612_37	6	170544492	rs9295415	6	170823379	1.07 (1, 1.14)	0.0433146	0.482082	0.332098	20	0.0226948	0.366899
	P62820	RAB1A	RAB1A	Ras-related protein Rab-1A	19223_6	2	65100513	rs6546131	2	65378131	0.76 (0.62, 0.93)	0.00772606	0.227505	0.468586	20	0.00772606	0.223514
	P12724	RNASE3	ECP	Eosinophil cationic protein	15576_158	14	20891866	rs147307766	14	21385991	1.1 (1.03, 1.18)	0.00448769	0.185005	0.641206	20	0.0827938	0.612319
	Q9Y6N7	ROBO1	ROBO1	Roundabout homolog 1	5740_17	3	79182618	rs3773241	3	78783268	1.27 (1.03, 1.57)	0.0258423	0.377114	0.38571	20	0.0258423	0.380482
	P46783	RPS10	RS10	40S ribosomal protein S10	13011_20	6	34421761	rs9276448	6	32715629	0.75 (0.59, 0.96)	0.0232057	0.375158	0.192067	20	0.0232057	0.367944
	Q9BXY4	RSPO3	RSPO3	R-spondin-3	13094_75	6	127159076	rs1892172	6	127476516	0.91 (0.84, 0.98)	0.0111624	0.266253	0.956023	20	0.256438	0.786107
	Q9BXY4	RSPO3	RSPO3	R-spondin-3	8427_118	6	127159076	rs1892172	6	127476516	0.92 (0.86, 0.98)	0.0110193	0.266253	0.970916	20	0.587251	0.919522
	Q9Y3A5	SBDS	SBDS	Ribosome maturation protein SBDS	3866_7	7	66991686	rs79344818	7	66453476	0.86 (0.74, 1)	0.0435599	0.482082	0.821453	20	0.101826	0.641485
	Q9Y6U3	SCIN	ADSV	Adseverin	12684_5	7	12615379	rs7782451	7	12603986	1.23 (1.03, 1.47)	0.0214513	0.360895	0.568179	20	0.0214513	0.353298
	Q8IX30	SCUBE3	SCUB3	Signal peptide, CUB and EGF-like domain-containing protein 3	16773_29	6	35233517	rs9348967	6	35117235	1.16 (1.05, 1.28)	0.00281704	0.154843	0.58786	20	0.00203589	0.0906041
	Q99470	SDF2	SDF2	Stromal cell-derived factor 2	15333_11	17	28655267	rs704	17	26694861	1.11 (1.03, 1.19)	0.00570831	0.203719	0.00678809	18	0.000561426	0.0487259
	Q9NS98	SEMA3G	SEM3G	Semaphorin-3G	5628_21	3	52439069	rs2016575	3	52477080	1.09 (1.01, 1.17)	0.0311553	0.420888	0.214024	20	0.263613	0.786107
	O75326	SEMA7A	Semaphorin-7A	Semaphorin-7A	7019_13	15	74423467	rs149705756	15	74626429	1.5 (1.05, 2.15)	0.0258363	0.377114	NA	NA	0.0258363	0.380482
	P05121	SERPINE1	PAI-1	Plasminogen activator inhibitor 1	2925_9	7	101133175	rs2227631	7	100769538	1.27 (1.01, 1.58)	0.0381718	0.461498	0.0198159	12	0.225116	0.768564
	P05155	SERPING1	C1-Esterase Inhibitor	Plasma protease C1 inhibitor	4479_14	11	57608279	rs11606677	11	57383377	0.97 (0.94, 1)	0.0250367	0.377114	0.636439	20	0.0156204	0.320137
	P04278	SHBG	SHBG	Sex hormone-binding globulin	4929_55	17	7623664	rs1799941	17	7533423	1.29 (1.13, 1.47)	0.000140212	0.0385351	0.503297	20	0.000123762	0.0255104
	Q96PQ1	SIGLEC12	SIG12	Sialic acid-binding Ig-like lectin 12	10037_98	19	51496513	rs8112579	19	52007416	1.03 (1.01, 1.06)	0.0123453	0.283792	0.960163	20	0.164761	0.708778
	Q9Y286	SIGLEC7	Siglec-7	Sialic acid-binding Ig-like lectin 7	2742_68	19	51147912	rs2258983	19	51630482	1.42 (1.19, 1.7)	0.000137859	0.0385351	0.271812	14	0.00167187	0.0889326
	Q9Y336	SIGLEC9	Siglec-9	Sialic acid-binding Ig-like lectin 9	3007_7	19	51130778	rs2258983	19	51630482	1.06 (1.03, 1.09)	7.26052e-05	0.0385351	0.45851	14	0.0099045	0.259013
	O95238	SPDEF	SPDEF	SAM pointed domain-containing Ets transcription factor	10012_5	6	34547067	rs9276518	6	32720385	0.77 (0.61, 0.98)	0.034414	0.433196	0.0739838	20	0.0216393	0.353298
	Q9HD15	SRA1	SRA1	Steroid receptor RNA activator 1	18220_141	5	140547508	rs801458	5	139953189	0.86 (0.76, 0.97)	0.0156946	0.336123	0.0866125	20	0.140356	0.690087
	Q9NSY2	STARD5	STAR5	StAR-related lipid transfer protein 5	17383_4	15	81316618	rs4392019	15	81616559	1.07 (1.03, 1.13)	0.00269317	0.154843	0.148266	19	0.138573	0.690087
	Q9BT88	SYT11	SYT11	Synaptotagmin-11	7089_42	1	155872383	rs35790033	1	155796383	1.19 (1.02, 1.39)	0.025502	0.377114	0.199773	20	0.0114693	0.266796
	P20062	TCN2	Apo-TC II	Transcobalamin-2	15560_52	22	30617137	rs5753236	22	31009820	0.97 (0.95, 0.99)	0.00406189	0.178838	0.91721	20	0.000467344	0.0476037
	P20062	TCN2	Holo-TC II	Holo-Transcobalamin-2	5584_21	22	30617137	rs5753236	22	31009820	0.95 (0.91, 0.98)	0.00411589	0.178838	0.85856	20	0.0356303	0.45014
	P02787	TF	Transferrin	Serotransferrin	4162_54	3	133771340	rs4854760	3	133498741	0.83 (0.69, 0.99)	0.0337578	0.431524	0.611388	20	0.10275	0.643236
	P21980	TGM2	Tissue transglutaminase	Protein-glutamine gamma-glutamyltransferase 2	18934_50	20	38146981	rs7271155	20	36791496	0.87 (0.77, 0.98)	0.0194687	0.353284	0.0642975	20	0.0194687	0.341812
	P35590	TIE1	sTie-1	Tyrosine-protein kinase receptor Tie-1, soluble	2844_53	1	43312045	rs3120044	1	43771090	0.89 (0.81, 0.97)	0.00622835	0.208752	0.112549	20	0.0163078	0.320137
	O00142	TK2	KITM	Thymidine kinase 2, mitochondrial	19114_8	16	66530273	rs72790432	16	66635531	0.76 (0.64, 0.91)	0.00213308	0.154843	0.259144	20	0.00213308	0.0906041
	Q02223	TNFRSF17	BCMA	Tumor necrosis factor receptor superfamily member 17	2665_26	16	11966639	rs3850997	16	12043512	0.77 (0.65, 0.92)	0.00400531	0.178838	0.418231	20	0.0173768	0.326416
	O75509	TNFRSF21	DR6	Tumor necrosis factor receptor superfamily member 21	5404_53	6	47270718	rs6458556	6	47278257	0.82 (0.67, 1)	0.0489568	0.514203	0.993769	12	0.140889	0.690087
	O43508	TNFSF12	TWEAK	Tumor necrosis factor ligand superfamily member 12	5939_42	17	7553199	rs12948869	17	7449048	1.08 (1.04, 1.13)	0.000416355	0.0858212	0.162915	20	0.00222576	0.0906041
	O14773	TPP1	TPP1	Tripeptidyl-peptidase 1	17691_1	11	6616108	rs2659871	11	6652618	0.78 (0.69, 0.89)	9.56926e-05	0.0385351	0.0686193	17	6.57612e-05	0.0180734
	O60704	TPST2	TPST2	Protein-tyrosine sulfotransferase 2	8024_64	22	26559356	rs2283824	22	26924456	0.9 (0.82, 0.99)	0.0227262	0.371044	0.881847	20	0.0719775	0.584684
	Q96J42	TXNDC15	TXD15	Thioredoxin domain-containing protein 15	6366_38	5	134888003	rs12654977	5	134307718	0.85 (0.76, 0.94)	0.00221469	0.154843	0.0157976	20	0.0190087	0.34071
	Q14CS0	UBXN2B	UBX2B	UBX domain-containing protein 2B	18435_40	8	58431430	rs6997924	8	58986641	0.7 (0.51, 0.94)	0.0194847	0.353284	0.0715999	18	0.0194847	0.341812
	Q6UXZ4	UNC5D	UNC5H4	Netrin receptor UNC5D	16307_22	8	35516012	rs2950924	8	35181638	1.26 (1.02, 1.54)	0.0294996	0.416602	0.936413	18	0.0122281	0.272489
	P15692	VEGFA	L-VEGF165	Isoform L-VEGF165	19437_61	6	43778335	rs9472168	6	43928985	1.03 (1, 1.06)	0.0216668	0.360895	0.224761	20	0.409217	0.840346
	P15692	VEGFA	VEGF	Vascular endothelial growth factor A	2597_8	6	43778335	rs4637627	6	43925327	1.05 (1.01, 1.1)	0.0245346	0.377114	0.239149	20	0.217032	0.758124
	P15692	VEGFA	VEGF121	Vascular endothelial growth factor A, isoform 121	4867_15	6	43778335	rs4513773	6	43925526	1.03 (1, 1.06)	0.0221898	0.36591	0.209287	20	0.420015	0.843572
	P04004	VTN	Vitronectin	Vitronectin	13125_45	17	28370187	rs704	17	26694861	1.03 (1.01, 1.04)	0.00537843	0.203719	0.000801425	20	0.000907522	0.0623543
	Q8TCF1	ZFAND1	ZFAN1	AN1-type zinc finger protein 1	19173_5	8	81717118	rs56210765	8	82551754	1.14 (1.01, 1.29)	0.0413273	0.474833	0.651563	20	0.309896	0.814019
	UniProt, ID in The Universal Protein Resource; OR, odds ratio; CI, confidence interval.
	* Only present the gene with P value for SMR anakysis < 0.05.
	†The OR of the outcome was scaled to one standard deviation increase in genetically predicted circulating protein levels.

### Sheet: eTable 3
	eTable 3. Associations of plasma proteins with the risk of amyotrophic lateral sclerosis (ALS) in replicated stage.
	Replicated stage: Plasma protein in deCODE study
	UniProt	Gene	OR (95% CI) †	P value (SMR)	P value (HEIDI test)	Number of SNPs used in HEIDI test	P value (multi-SNPs-based SMR)
	Q99941	ATF6B	1.28 (1.14, 1.44)	2.6025e-05	0.0105103	20	0.000619183
	O14773	TPP1	1.11 (0.97, 1.27)	0.144726	0.237149	4	0.0292889
	O00746	NME4	0.65 (0.52, 0.81)	0.000134654	0.0341587	20	0.00838026
	P04278	SHBG	1.24 (1.09, 1.42)	0.00110592	0.0670055	20	0.000261452
	Q9Y336	SIGLEC9	1.05 (1.03, 1.08)	7.22663e-05	0.332734	14	0.0859351
	Q9Y286	SIGLEC7	1.39 (1.16, 1.66)	0.000320543	0.27469	19	0.00386026
	Replicated stage: CSF protein in Yang et al's study*
	UniProt	Gene	OR (95% CI）	P value (SMR)	P value (HEIDI test)	Number of SNPs used in HEIDI test	P value (multi-SNPs-based SMR)
	Q99941	ATF6B	NA	NA	NA	NA	NA
	O14773	TPP1	NA	NA	NA	NA	NA
	O00746	NME4	NA	NA	NA	NA	NA
	P04278	SHBG	2.3 (1.41, 3.76)	0.000865345	NA	NA	0.000865345
	Q9Y336	SIGLEC9	NA	NA	NA	NA	NA
	Q9Y286	SIGLEC7	NA	NA	NA	NA	NA
	* P value thereshold to select the top associated pQTL for the SMR test were set at 1.0E-6.
	† The OR of the outcome was scaled to one standard deviation increase in genetically predicted circulating plasma protein levels, and one 10-fold increase in genetically predicted circulating CSF protein levels.

### Sheet: eTable 4
	eTable 4. Associations of plasma proteins with the risk of amyotrophic lateral sclerosis (ALS) use index cis-pQTL in MR analysis (Fenland).
	SeqID	Gene	Protein	Description	outcome	method	nsnp	Beta	SE	P value	FDR	OR (95% CI)	snp_r2.exposure	snp_r2.outcome	correct_causal_direction	steiger_pval
	3169_70	IDUA	IDUA	Alpha-L-iduronidase	ALS	Wald ratio	1	-0.115764	0.0257501	6.9357e-06	0.00717845	0.89 (0.85,0.94)	0.0818129	0.00024938	TRUE	2.23139e-161
	11387_3	ATF6B	ATF6B	Cyclic AMP-dependent transcription factor ATF-6 beta	ALS	Wald ratio	1	0.19116	0.0460899	3.36065e-05	0.0173914	1.21 (1.11,1.33)	0.0338672	0.000213461	TRUE	1.93221e-62
	4929_55	SHBG	SHBG	Sex hormone-binding globulin	ALS	Wald ratio	1	0.254703	0.0645653	7.98393e-05	0.0275446	1.29 (1.14,1.46)	0.0196361	0.000192196	TRUE	4.01935e-35
	2742_68	SIGLEC7	Siglec-7	Sialic acid-binding Ig-like lectin 7	ALS	Wald ratio	1	0.751538	0.221402	0.00068768	0.0889686	2.12 (1.37,3.27)	0.00290989	0.000282635	TRUE	0.000614139
	17691_1	TPP1	TPP1	Tripeptidyl-peptidase 1	ALS	Wald ratio	1	-0.114901	0.0800063	0.15096	0.843257	0.89 (0.76,1.04)	0.0106236	2.55618e-05	TRUE	1.1267e-21
	16809_1	NME4	NDKM	Nucleoside diphosphate kinase, mitochondrial	ALS	Wald ratio	1	-0.194307	0.162129	0.230733	0.852253	0.82 (0.60,1.13)	0.0036024	2.06846e-05	TRUE	8.73733e-08
	3007_7	SIGLEC9	Siglec-9	Sialic acid-binding Ig-like lectin 9	ALS	Wald ratio	1	0.0554893	0.0835322	0.506507	0.920372	1.06 (0.90,1.25)	0.00955557	7.37355e-06	TRUE	1.02872e-19
	18899_82	HDGFRP3	HDGR3	Hepatoma-derived growth factor-related protein 3	ALS	Wald ratio	1	-0.524239	0.143179	0.000250824	0.0649007	0.59 (0.45,0.78)	0.00309077	0.000167101	TRUE	3.27267e-05
	8327_26	DPEP2	DPEP2	Dipeptidase 2	ALS	Wald ratio	1	0.237616	0.0673375	0.00041755	0.082968	1.27 (1.11,1.45)	0.016199	0.000153826	TRUE	2.74019e-29
	4909_68	LGALS8	Galectin-8	Galectin-8	ALS	Wald ratio	1	0.375992	0.108631	0.000537799	0.082968	1.46 (1.18,1.80)	0.00522789	0.000148599	TRUE	4.72973e-09
	10749_18	HSPA1A	HSP 70		ALS	Wald ratio	1	-0.410579	0.119018	0.000561136	0.082968	0.66 (0.53,0.84)	0.00441075	0.000146683	TRUE	1.23237e-07
	9294_45	MFAP2	MFAP2	Microfibrillar-associated protein 2	ALS	Wald ratio	1	-0.0987818	0.029661	0.000867347	0.0997449	0.91 (0.85,0.96)	0.0737804	0.000138884	TRUE	2.29617e-148
	19114_8	TK2	KITM	Thymidine kinase 2, mitochondrial	ALS	Wald ratio	1	-0.271767	0.0841082	0.00123291	0.121212	0.76 (0.65,0.90)	0.00907407	0.000129739	TRUE	2.80129e-16
	13123_3	FLRT3	FLRT3	Leucine-rich repeat transmembrane protein FLRT3	ALS	Wald ratio	1	0.09826	0.0307062	0.00137428	0.121212	1.10 (1.04,1.17)	0.077936	0.00012649	TRUE	4.57791e-158
	9468_8	LMAN2	Lectin, mannose-binding 2	Vesicular integral-membrane protein VIP36	ALS	Wald ratio	1	-0.290749	0.0910426	0.00140536	0.121212	0.75 (0.63,0.89)	0.00782557	0.000126441	TRUE	5.09486e-14
	11134_30	MTRF1L	RF1ML	Peptide chain release factor 1-like, mitochondrial	ALS	Wald ratio	1	-0.469099	0.149665	0.00172248	0.125906	0.63 (0.47,0.84)	0.0030306	0.00012139	TRUE	1.81749e-05
	17383_4	STARD5	STAR5	StAR-related lipid transfer protein 5	ALS	Wald ratio	1	0.0758103	0.0241897	0.00172449	0.125906	1.08 (1.03,1.13)	0.0818129	0.000121692	TRUE	7.128e-167
	18177_49	NAE1	ULA1	NEDD8-activating enzyme E1 regulatory subunit	ALS	Wald ratio	1	0.343685	0.110248	0.00182472	0.125906	1.41 (1.14,1.75)	0.00500668	0.000120358	TRUE	5.74976e-09
	2813_11	AGRP	ART	Agouti-related protein	ALS	Wald ratio	1	-0.155228	0.0504684	0.00209968	0.133415	0.86 (0.78,0.95)	0.0269486	0.000117333	TRUE	3.34864e-51
	18386_36	GLRX	GLRX1	Glutaredoxin-1	ALS	Wald ratio	1	-0.132855	0.0433743	0.00219136	0.133415	0.88 (0.80,0.95)	0.0339877	0.000116457	TRUE	2.05322e-65
	2665_26	TNFRSF17	BCMA	Tumor necrosis factor receptor superfamily member 17	ALS	Wald ratio	1	-0.257664	0.0854015	0.00255211	0.146746	0.77 (0.65,0.91)	0.00853561	0.000112575	TRUE	1.51165e-15
	8840_61	C1S	C1s	Complement C1s subcomponent	ALS	Wald ratio	1	-0.292879	0.0994355	0.00322522	0.175186	0.75 (0.61,0.91)	0.0069904	0.00010771	TRUE	9.44848e-13
	4124_24	HSPA1A	HSP 70	Heat shock 70 kDa protein 1A	ALS	Wald ratio	1	-0.384431	0.131187	0.00338523	0.175186	0.68 (0.53,0.88)	0.00375785	0.000105995	TRUE	6.82924e-07
	2609_59	CST3	Cystatin C	Cystatin-C	ALS	Wald ratio	1	-0.256722	0.0892948	0.00404027	0.181944	0.77 (0.65,0.92)	0.00890645	0.00010229	TRUE	2.0524e-16
	9313_27	CBLN1	CBLN1	Cerebellin-1	ALS	Wald ratio	1	-0.179044	0.0625636	0.00421258	0.181944	0.84 (0.74,0.95)	0.0166631	0.000100927	TRUE	2.48491e-31
	6431_68	PCYOX1	PCYOX	Prenylcysteine oxidase 1	ALS	Wald ratio	1	0.0598709	0.0209214	0.00421373	0.181944	1.06 (1.02,1.11)	0.0818129	0.00011219	TRUE	1.99989e-165
	15576_158	RNASE3	ECP	Eosinophil cationic protein	ALS	Wald ratio	1	0.095928	0.0335422	0.00423745	0.181944	1.10 (1.03,1.18)	0.0575838	0.000101194	TRUE	3.25087e-115
	16780_6	HSPA1A	HSP 70		ALS	Wald ratio	1	-0.329676	0.115743	0.00439478	0.181944	0.72 (0.57,0.90)	0.00458377	0.000100499	TRUE	1.9377e-08
	16825_20	ATXN3	ATX3	Ataxin-3	ALS	Wald ratio	1	-0.109639	0.0387546	0.0046685	0.185842	0.90 (0.83,0.97)	0.0453523	9.94566e-05	TRUE	1.79207e-89
	2844_53	TIE1	sTie-1	Tyrosine-protein kinase receptor Tie-1, soluble	ALS	Wald ratio	1	-0.121998	0.0441518	0.00572451	0.219439	0.89 (0.81,0.97)	0.0344965	9.55244e-05	TRUE	3.41601e-67
	14076_74	CST4	Cystatin-S	Cystatin-S	ALS	Wald ratio	1	0.0964528	0.0356716	0.00685287	0.249205	1.10 (1.03,1.18)	0.0535228	9.03282e-05	TRUE	4.26972e-107
	18922_27	CD68	CD68	Macrosialin	ALS	Wald ratio	1	0.330641	0.122565	0.00698257	0.249205	1.39 (1.09,1.77)	0.00529653	9.0181e-05	TRUE	7.0675e-10
	2580_83	MPO	Myeloperoxidase	Myeloperoxidase	ALS	Wald ratio	1	0.365137	0.136153	0.00732232	0.25262	1.44 (1.10,1.88)	0.00421498	9.8316e-05	TRUE	1.01093e-07
	10075_75	ACBD6	ACBD6	Acyl-CoA-binding domain-containing protein 6	ALS	Wald ratio	1	-0.424144	0.160957	0.00841038	0.276878	0.65 (0.48,0.90)	0.00352714	0.000105451	TRUE	2.36298e-06
	2567_5	CFI	Factor I	Complement factor I	ALS	Wald ratio	1	-0.109977	0.0419501	0.00875125	0.276878	0.90 (0.83,0.97)	0.0349755	8.44304e-05	TRUE	1.31834e-68
	17808_37	NIT2	NIT2	Omega-amidase NIT2	ALS	Wald ratio	1	-0.226706	0.0865737	0.008828	0.276878	0.80 (0.67,0.94)	0.00929499	8.42428e-05	TRUE	1.74322e-17
	2182_54	C4A	C4b	Complement C4b	ALS	Wald ratio	1	-0.0719527	0.0276923	0.00936892	0.285201	0.93 (0.88,0.98)	0.0818129	8.30375e-05	TRUE	4.08874e-169
	13094_75	RSPO3	RSPO3	R-spondin-3	ALS	Wald ratio	1	-0.0972458	0.0380823	0.0106624	0.315304	0.91 (0.84,0.98)	0.0470145	8.14013e-05	TRUE	8.97529e-94
	14636_25	HRSP12	Ribonuclease UK114	Ribonuclease UK114	ALS	Wald ratio	1	-0.0896901	0.0354589	0.0114254	0.32848	0.91 (0.85,0.98)	0.0534727	7.90283e-05	TRUE	1.4617e-107
	12524_18	SAT2	SAT2	Diamine acetyltransferase 2	ALS	Wald ratio	1	0.0673392	0.0267339	0.0117733	0.329334	1.07 (1.02,1.13)	0.0818129	7.85949e-05	TRUE	2.09825e-169
	18821_9	C4A	C4a	C4a anaphylatoxin	ALS	Wald ratio	1	0.170174	0.0685508	0.013048	0.350917	1.19 (1.04,1.36)	0.0133993	7.71174e-05	TRUE	1.45838e-25
	3505_6	LTA	Lymphotoxin a1/b2	Lymphotoxin alpha1:beta2	ALS	Wald ratio	1	-0.361524	0.145911	0.013223	0.350917	0.70 (0.52,0.93)	0.00386082	7.59817e-05	TRUE	1.98165e-07
	18220_141	SRA1	SRA1	Steroid receptor RNA activator 1	ALS	Wald ratio	1	-0.151701	0.0619074	0.0142678	0.356057	0.86 (0.76,0.97)	0.0193059	7.43613e-05	TRUE	2.82534e-37
	18338_26	IDH1	IDH	Isocitrate dehydrogenase [NADP] cytoplasmic	ALS	Wald ratio	1	0.315256	0.128725	0.0143224	0.356057	1.37 (1.06,1.76)	0.00451288	7.40124e-05	TRUE	1.16763e-08
	18197_97	CKMT2	KCRS	Creatine kinase S-type, mitochondrial	ALS	Wald ratio	1	0.180667	0.0738647	0.0144487	0.356057	1.20 (1.04,1.38)	0.0116501	7.42545e-05	TRUE	3.11782e-22
	2837_3	MET	Met	Hepatocyte growth factor receptor	ALS	Wald ratio	1	-0.246019	0.101115	0.0149714	0.360174	0.78 (0.64,0.95)	0.00649052	7.3186e-05	TRUE	2.25749e-12
	7019_13	SEMA7A	Semaphorin-7A	Semaphorin-7A	ALS	Wald ratio	1	0.406971	0.167828	0.0153118	0.360174	1.50 (1.08,2.09)	0.00298275	7.27846e-05	TRUE	7.27765e-06
	9901_28	EGLN1	EGLN1	Egl nine homolog 1	ALS	Wald ratio	1	-0.18608	0.077178	0.015907	0.36586	0.83 (0.71,0.97)	0.0106679	7.2335e-05	TRUE	2.23777e-20
	6923_1	PLOD2	PLOD2	Procollagen-lysine,2-oxoglutarate 5-dioxygenase 2	ALS	Wald ratio	1	0.107418	0.0449939	0.0169686	0.376681	1.11 (1.02,1.22)	0.0332112	7.08327e-05	TRUE	1.51136e-65
	3003_29	NCR3	NKp30	Natural cytotoxicity triggering receptor 3	ALS	Wald ratio	1	0.172999	0.0727976	0.0174804	0.376681	1.19 (1.03,1.37)	0.0126885	6.99205e-05	TRUE	2.31986e-24
	8427_118	RSPO3	RSPO3	R-spondin-3	ALS	Wald ratio	1	-0.0781204	0.0328928	0.017549	0.376681	0.92 (0.87,0.99)	0.0651249	6.97231e-05	TRUE	3.50325e-133
	19488_1	PDCD6	PDCD6	Programmed cell death protein 6	ALS	Wald ratio	1	-0.277975	0.117468	0.017963	0.376681	0.76 (0.60,0.95)	0.00468812	6.93096e-05	TRUE	4.6968e-09
	19372_7	MDGA2	MDGA2	MAM domain-containing glycosylphosphatidylinositol anchor protein 2	ALS	Wald ratio	1	-0.0795584	0.0336886	0.0181972	0.376681	0.92 (0.86,0.99)	0.059432	6.89513e-05	TRUE	6.78632e-121
	13740_51	FRZB	sFRP-3	Secreted frizzled-related protein 3	ALS	Wald ratio	1	0.0696435	0.0296568	0.0188586	0.382718	1.07 (1.01,1.14)	0.0818129	6.82412e-05	TRUE	4.0925e-170
	5034_79	PRSS2	Trypsin 2	Trypsin-2	ALS	Wald ratio	1	0.116424	0.049896	0.0196307	0.388902	1.12 (1.02,1.24)	0.0287282	6.68786e-05	TRUE	1.56068e-56
	7871_16	TMEM132A	T132A	Transmembrane protein 132A	ALS	Wald ratio	1	0.0753294	0.0324852	0.0204012	0.388902	1.08 (1.01,1.15)	0.048288	6.65487e-05	TRUE	3.21327e-97
	3213_65	NID1	Nidogen	Nidogen-1	ALS	Wald ratio	1	0.171227	0.074189	0.021	0.388902	1.19 (1.03,1.37)	0.0168153	7.62565e-05	TRUE	9.79164e-32
	12859_33	ECI2	PECI	Enoyl-CoA delta isomerase 2, mitochondrial	ALS	Wald ratio	1	-0.117417	0.0508806	0.0210163	0.388902	0.89 (0.80,0.98)	0.0270925	6.6224e-05	TRUE	3.14538e-53
	12395_86	DARS2	SYDM	Aspartate--tRNA ligase, mitochondrial	ALS	Wald ratio	1	-0.367915	0.159462	0.0210421	0.388902	0.69 (0.51,0.95)	0.0029636	6.60069e-05	TRUE	6.54905e-06
	3054_3	HP	Haptoglobin, Mixed Type	Haptoglobin	ALS	Wald ratio	1	-0.0629321	0.0274136	0.0216958	0.39395	0.94 (0.89,0.99)	0.0818129	6.48757e-05	TRUE	2.34118e-170
	11333_82	ARHGAP25	RHG25	Rho GTPase-activating protein 25	ALS	Wald ratio	1	-0.231123	0.103131	0.0250214	0.440154	0.79 (0.65,0.97)	0.00671535	6.23816e-05	TRUE	5.32187e-13
	15472_16	LRP11	LRP11	Low-density lipoprotein receptor-related protein 11	ALS	Wald ratio	1	0.126848	0.0566285	0.0250909	0.440154	1.14 (1.02,1.27)	0.0181055	6.20814e-05	TRUE	2.77499e-35
	14747_9	CRLF1	CRLF1	Cytokine receptor-like factor 1	ALS	Wald ratio	1	-0.122283	0.0559006	0.028706	0.481346	0.88 (0.79,0.99)	0.0224128	5.91351e-05	TRUE	4.98859e-44
	18918_86	PDE4A	PDE4A	cAMP-specific 3',5'-cyclic phosphodiesterase 4A	ALS	Wald ratio	1	0.253361	0.115822	0.028706	0.481346	1.29 (1.03,1.62)	0.00465966	5.89149e-05	TRUE	3.62616e-09
	4162_54	TF	Transferrin	Serotransferrin	ALS	Wald ratio	1	-0.191729	0.0879699	0.0292955	0.481346	0.83 (0.69,0.98)	0.00818785	5.8625e-05	TRUE	6.65346e-16
	5628_21	SEMA3G	SEM3G	Semaphorin-3G	ALS	Wald ratio	1	0.0821774	0.0379482	0.0303481	0.481346	1.09 (1.01,1.17)	0.0441276	5.78622e-05	TRUE	6.55327e-89
	4984_83	ESD	Esterase D	S-formylglutathione hydrolase	ALS	Wald ratio	1	-0.287122	0.133005	0.0308711	0.481346	0.75 (0.58,0.97)	0.0038171	5.75867e-05	TRUE	1.31813e-07
	19365_11	BCAT2	BCAT2	Branched-chain-amino-acid aminotransferase, mitochondrial	ALS	Wald ratio	1	0.277975	0.128774	0.0308796	0.481346	1.32 (1.03,1.70)	0.00496153	5.75048e-05	TRUE	9.24075e-10
	16758_96	HDGF	HDGF	Hepatoma-derived growth factor	ALS	Wald ratio	1	0.225455	0.104545	0.0310429	0.481346	1.25 (1.02,1.54)	0.00694647	5.76141e-05	TRUE	1.54054e-13
	2925_9	SERPINE1	PAI-1	Plasminogen activator inhibitor 1	ALS	Wald ratio	1	0.235465	0.109496	0.0315202	0.481346	1.27 (1.02,1.57)	0.00565975	5.74504e-05	TRUE	4.37406e-11
	4355_13	DAPK2	DAPK2	Death-associated protein kinase 2	ALS	Wald ratio	1	0.0731125	0.0340197	0.0316247	0.481346	1.08 (1.01,1.15)	0.0617168	5.75457e-05	TRUE	1.47732e-126
	19153_53	MPPED2	MPPD2	Metallophosphoesterase MPPED2	ALS	Wald ratio	1	-0.0763052	0.0358936	0.0335137	0.502706	0.93 (0.86,0.99)	0.0537065	5.5844e-05	TRUE	2.18307e-109
	19129_15	MTHFSD	MTHFSD	Methenyltetrahydrofolate synthase domain-containing protein	ALS	Wald ratio	1	0.0476005	0.0226297	0.0354266	0.523808	1.05 (1.00,1.10)	0.0818129	5.46316e-05	TRUE	3.87614e-171
	2571_12	IGFBP3	IGFBP-3	Insulin-like growth factor-binding protein 3	ALS	Wald ratio	1	0.08255	0.0399716	0.0389024	0.546742	1.09 (1.00,1.17)	0.0480686	5.28825e-05	TRUE	1.53936e-97
	2829_19	IL27	IL-27	Interleukin-27	ALS	Wald ratio	1	0.264583	0.128125	0.0389192	0.546742	1.30 (1.01,1.67)	0.00419595	5.25226e-05	TRUE	2.12275e-08
	2647_66	GDI2	Rab GDP dissociation inhibitor beta	Rab GDP dissociation inhibitor beta	ALS	Wald ratio	1	-0.221877	0.107836	0.039633	0.546742	0.80 (0.65,0.99)	0.00675836	5.27152e-05	TRUE	2.78386e-13
	13434_172	PARVA	PARVA	Alpha-parvin	ALS	Wald ratio	1	-0.300464	0.146172	0.0398254	0.546742	0.74 (0.56,0.99)	0.00312392	5.24694e-05	TRUE	2.18861e-06
	6373_54	DLK1	DLK1	Protein delta homolog 1	ALS	Wald ratio	1	0.0567057	0.0276778	0.0404836	0.546742	1.06 (1.00,1.12)	0.0818129	5.25119e-05	TRUE	2.61593e-171
	6496_60	DLK1	DLK1	Protein delta homolog 1	ALS	Wald ratio	1	0.0570652	0.0278533	0.0404836	0.546742	1.06 (1.00,1.12)	0.0818129	5.25119e-05	TRUE	2.61593e-171
	3866_7	SBDS	SBDS	Ribosome maturation protein SBDS	ALS	Wald ratio	1	-0.152809	0.0746567	0.0406755	0.546742	0.86 (0.74,0.99)	0.0136553	5.17598e-05	TRUE	8.8239e-27
	8900_28	NEO1	NEO1	Neogenin	ALS	Wald ratio	1	0.109125	0.0536218	0.041842	0.555212	1.12 (1.00,1.24)	0.0236734	5.17035e-05	TRUE	7.02355e-47
	12378_71	TAPBP	TPSN	Tapasin	ALS	Wald ratio	1	0.0635506	0.0314063	0.0430218	0.563639	1.07 (1.00,1.13)	0.0570019	5.08872e-05	TRUE	8.44687e-117
	18313_4	ASRGL1	Asparaginase-like protein 1	Isoaspartyl peptidase/L-asparaginase	ALS	Wald ratio	1	0.0695677	0.0352133	0.048199	0.623574	1.07 (1.00,1.15)	0.0573248	4.77906e-05	TRUE	1.03446e-117
	13713_164	SEC22A	SC22A	Vesicle-trafficking protein SEC22a	ALS	Wald ratio	1	0.280514	0.143469	0.0505567	0.640617	1.32 (1.00,1.75)	0.00330596	4.7661e-05	TRUE	8.44433e-07
	10512_13	CSF2RB	IL3RB	Cytokine receptor common subunit beta	ALS	Wald ratio	1	-0.146878	0.0751849	0.0507542	0.640617	0.86 (0.75,1.00)	0.0143688	5.21834e-05	TRUE	7.24707e-28
	13624_17	NADK	NADK	NAD kinase	ALS	Wald ratio	1	0.119036	0.0616867	0.0536456	0.668954	1.13 (1.00,1.27)	0.0217244	5.3917e-05	TRUE	4.18938e-42
	9244_27	PPT1	PPT1	Palmitoyl-protein thioesterase 1	ALS	Wald ratio	1	-0.230847	0.11996	0.0543083	0.669155	0.79 (0.63,1.00)	0.00529052	4.59571e-05	TRUE	1.32117e-10
	6919_3	HBZ	HBAZ	Hemoglobin subunit zeta	ALS	Wald ratio	1	-0.0955951	0.0499844	0.0558121	0.673633	0.91 (0.82,1.00)	0.031753	4.97696e-05	TRUE	8.65537e-63
	5355_69	TNFSF14	LIGHT	Tumor necrosis factor ligand superfamily member 14	ALS	Wald ratio	1	-0.085382	0.0446735	0.0559734	0.673633	0.92 (0.84,1.00)	0.0348429	4.51853e-05	TRUE	3.58625e-70
	5644_60	RNASE4	RNAS4	Ribonuclease 4	ALS	Wald ratio	1	-0.225338	0.119433	0.0591953	0.692761	0.80 (0.63,1.01)	0.00591439	4.59756e-05	TRUE	9.4504e-12
	3132_1	VEGFC	VEGF-C	Vascular endothelial growth factor C	ALS	Wald ratio	1	-0.205316	0.108891	0.0593594	0.692761	0.81 (0.66,1.01)	0.00682433	4.41065e-05	TRUE	1.32301e-13
	15370_5	BOLA1	BOLA1	BolA-like protein 1	ALS	Wald ratio	1	0.15265	0.0812212	0.0601854	0.692761	1.16 (0.99,1.37)	0.0115662	4.411e-05	TRUE	6.82853e-23
	11649_3	SMAP1	SMAP1	Stromal membrane-associated protein 1	ALS	Wald ratio	1	-0.0777704	0.0413885	0.0602401	0.692761	0.93 (0.85,1.00)	0.0441038	4.37076e-05	TRUE	1.05287e-89
	17783_9	MMAB	MMAB	Cob(I)yrinic acid a,c-diamide adenosyltransferase, mitochondrial	ALS	Wald ratio	1	0.0534065	0.0286998	0.0627626	0.713838	1.05 (1.00,1.12)	0.0818129	4.30715e-05	TRUE	4.07652e-172
	6572_10	LRRTM4	LRRT4	Leucine-rich repeat transmembrane neuronal protein 4	ALS	Wald ratio	1	-0.214419	0.116105	0.0647799	0.728774	0.81 (0.64,1.01)	0.00454883	4.20769e-05	TRUE	2.91651e-09
	19560_23	PLXNA4	PLXA4	Plexin-A4	ALS	Wald ratio	1	-0.174176	0.0948218	0.0662277	0.73705	0.84 (0.70,1.01)	0.0080193	4.21395e-05	TRUE	5.57611e-16
	18381_16	ALDH2	ALDH-E2	Aldehyde dehydrogenase, mitochondrial	ALS	Wald ratio	1	-0.120143	0.0656543	0.0672601	0.739591	0.89 (0.78,1.01)	0.0155338	4.18407e-05	TRUE	7.27584e-31
	2436_49	CXCL16	CXCL16, soluble	C-X-C motif chemokine 16	ALS	Wald ratio	1	-0.290583	0.159641	0.0687248	0.739591	0.75 (0.55,1.02)	0.00292696	4.10987e-05	TRUE	3.45841e-06
	15440_57	PCSK2	NEC2	Neuroendocrine convertase 2	ALS	Wald ratio	1	0.256198	0.142332	0.0718606	0.739591	1.29 (0.98,1.71)	0.00351104	4.01655e-05	TRUE	2.5883e-07
	16751_15	NPPB	BNP	Natriuretic peptides B	ALS	Wald ratio	1	-0.236749	0.13192	0.0727106	0.739591	0.79 (0.61,1.02)	0.00371965	3.98541e-05	TRUE	1.02149e-07
	7655_11	NPPB	N-terminal pro-BNP	N-terminal pro-BNP	ALS	Wald ratio	1	-0.0848818	0.0472973	0.0727106	0.739591	0.92 (0.84,1.01)	0.0328652	3.98541e-05	TRUE	2.32417e-66
	3184_25	F7	Coagulation Factor VII	Coagulation factor VII	ALS	Wald ratio	1	-0.126031	0.0702788	0.0729256	0.739591	0.88 (0.77,1.01)	0.0188796	4.62336e-05	TRUE	9.03585e-37
	12831_21	TESC	TESC	Calcineurin B homologous protein 3	ALS	Wald ratio	1	-0.0480487	0.0268441	0.0734674	0.739591	0.95 (0.90,1.00)	0.0818129	3.98652e-05	TRUE	2.06898e-172
	3617_80	HGFAC	HGFA	Hepatocyte growth factor activator	ALS	Wald ratio	1	0.0549918	0.0307335	0.0735652	0.739591	1.06 (0.99,1.12)	0.0818129	4.57119e-05	TRUE	7.85077e-169
	5254_69	PDE3A	PDE3A	cGMP-inhibited 3',5'-cyclic phosphodiesterase A	ALS	Wald ratio	1	-0.147281	0.0825877	0.0745321	0.739591	0.86 (0.73,1.01)	0.0106034	3.9515e-05	TRUE	3.89775e-21
	2962_50	PTHLH	PTHrP	Parathyroid hormone-related protein	ALS	Wald ratio	1	-0.127636	0.0715871	0.0745951	0.739591	0.88 (0.76,1.01)	0.0127382	3.92815e-05	TRUE	2.23131e-25
	9126_171	NT5DC3	NT5D3	5'-nucleotidase domain-containing protein 3	ALS	Wald ratio	1	0.0742403	0.0416436	0.0746265	0.739591	1.08 (0.99,1.17)	0.0460592	3.94741e-05	TRUE	3.88921e-94
	19197_95	ACAT1	THIL	Acetyl-CoA acetyltransferase, mitochondrial	ALS	Wald ratio	1	-0.0594281	0.0335121	0.0761735	0.739591	0.94 (0.88,1.01)	0.0645697	3.88493e-05	TRUE	3.58411e-134
	3221_54	SFRP1	SARP-2	Secreted frizzled-related protein 1	ALS	Wald ratio	1	-0.105487	0.0595054	0.0762739	0.739591	0.90 (0.80,1.01)	0.0195218	3.86499e-05	TRUE	4.98796e-39
	5803_24	C3	C3d	Complement C3d fragment	ALS	Wald ratio	1	0.121199	0.0684122	0.0764602	0.739591	1.13 (0.99,1.29)	0.0187549	4.30512e-05	TRUE	7.22008e-37
	12641_3	INPP5B	I5P2	Type II inositol 1,4,5-trisphosphate 5-phosphatase	ALS	Wald ratio	1	0.0688549	0.0389931	0.0774256	0.740159	1.07 (0.99,1.16)	0.0476944	3.88097e-05	TRUE	1.14624e-97
	3420_21	CA13	Carbonic anhydrase XIII	Carbonic anhydrase 13	ALS	Wald ratio	1	0.0534155	0.030303	0.0779491	0.740159	1.05 (0.99,1.12)	0.0818129	3.86447e-05	TRUE	1.58658e-172
	3181_50	CTSS	Cathepsin S	Cathepsin S	ALS	Wald ratio	1	-0.056307	0.0320494	0.0789381	0.742736	0.95 (0.89,1.01)	0.0818129	3.80187e-05	TRUE	1.38232e-172
	12549_33	HPGDS	PTGD2	Hematopoietic prostaglandin D synthase	ALS	Wald ratio	1	-0.304911	0.174086	0.0798597	0.744638	0.74 (0.52,1.04)	0.00562793	7.4943e-05	TRUE	8.9895e-10
	3322_52	LRIG3	LRIG3	Leucine-rich repeats and immunoglobulin-like domains protein 3	ALS	Wald ratio	1	0.118957	0.0682464	0.0813239	0.75152	1.13 (0.99,1.29)	0.0172992	3.77158e-05	TRUE	1.40921e-34
	6039_24	CRHBP	CRHBP	Corticotropin-releasing factor-binding protein	ALS	Wald ratio	1	0.0382586	0.0220505	0.0827332	0.757778	1.04 (1.00,1.08)	0.0818129	3.725e-05	TRUE	1.16527e-172
	19124_9	UBLCP1	UBCP1	Ubiquitin-like domain-containing CTD phosphatase 1	ALS	Wald ratio	1	-0.173012	0.100042	0.0837399	0.76027	0.84 (0.69,1.02)	0.00760781	3.70358e-05	TRUE	2.58198e-15
	3580_25	SERPINA1	a1-Antitrypsin	Alpha-1-antitrypsin	ALS	Wald ratio	1	0.0594521	0.0345572	0.0853607	0.768246	1.06 (0.99,1.14)	0.079076	3.68216e-05	TRUE	1.52325e-166
	8916_32	STIM1	STIM1	Stromal interaction molecule 1	ALS	Wald ratio	1	-0.157692	0.0923077	0.0875745	0.779063	0.85 (0.71,1.02)	0.00778829	3.64144e-05	TRUE	1.09816e-15
	13930_3	APOBEC3G	ABC3G	DNA dC->dU-editing enzyme APOBEC-3G	ALS	Wald ratio	1	0.26	0.153333	0.0899518	0.779063	1.30 (0.96,1.75)	0.00336949	3.54253e-05	TRUE	3.95788e-07
	8480_29	EFEMP1	FBLN3	EGF-containing fibulin-like extracellular matrix protein 1	ALS	Wald ratio	1	-0.156267	0.0922142	0.0901493	0.779063	0.86 (0.71,1.02)	0.00858714	3.57596e-05	TRUE	2.82775e-17
	8258_22	UXS1	UXS1	UDP-glucuronic acid decarboxylase 1	ALS	Wald ratio	1	-0.159471	0.0942731	0.0907244	0.779063	0.85 (0.71,1.03)	0.00819631	3.53073e-05	TRUE	1.61059e-16
	13697_51	GPD1	GPDA	Glycerol-3-phosphate dehydrogenase [NAD(+)], cytoplasmic	ALS	Wald ratio	1	0.181175	0.107633	0.0923234	0.779063	1.20 (0.97,1.48)	0.00495766	3.5082e-05	TRUE	3.37001e-10
	8345_27	GPX7	GPX7	Glutathione peroxidase 7	ALS	Wald ratio	1	-0.0498433	0.0296212	0.0924347	0.779063	0.95 (0.90,1.01)	0.0818129	3.87734e-05	TRUE	1.71164e-170
	13118_5	SMOC1	SMOC1	SPARC-related modular calcium-binding protein 1	ALS	Wald ratio	1	-0.142576	0.0847569	0.0925358	0.779063	0.87 (0.73,1.02)	0.00945833	3.4964e-05	TRUE	5.10391e-19
	17410_5	CETN3	CETN3	Centrin-3	ALS	Wald ratio	1	-0.119932	0.071509	0.0935102	0.779063	0.89 (0.77,1.02)	0.01368	3.44952e-05	TRUE	1.94928e-27
	4157_2	F2	Thrombin	Thrombin	ALS	Wald ratio	1	-0.15952	0.0951973	0.0938017	0.779063	0.85 (0.71,1.03)	0.00728944	3.49426e-05	TRUE	9.4907e-15
	5834_18	IL9	IL-9	Interleukin-9	ALS	Wald ratio	1	0.227133	0.135666	0.0940897	0.779063	1.25 (0.96,1.64)	0.00330617	3.46207e-05	TRUE	5.05726e-07
	19289_29	UROD	DCUP	Uroporphyrinogen decarboxylase	ALS	Wald ratio	1	0.286064	0.172616	0.0974742	0.800681	1.33 (0.95,1.87)	0.00327045	4.87593e-05	TRUE	1.85907e-06
	19135_5	NT5C3L	Cytosolic 5'-nucleotidase III-like protein	7-methylguanosine phosphate-specific 5'-nucleotidase	ALS	Wald ratio	1	0.262233	0.159098	0.0993013	0.809266	1.30 (0.95,1.78)	0.00327011	3.37297e-05	TRUE	5.70738e-07
	5813_58	EPO	Epo	Erythropoietin	ALS	Wald ratio	1	0.244819	0.148964	0.100284	0.81089	1.28 (0.95,1.71)	0.00301247	3.33636e-05	TRUE	1.75518e-06
	12338_27	EGFLAM	EGFLA	Pikachurin	ALS	Wald ratio	1	-0.182566	0.111842	0.102605	0.813528	0.83 (0.67,1.04)	0.0058193	3.29569e-05	TRUE	6.30627e-12
	11319_106	MRE11A	MRE11	Double-strand break repair protein MRE11	ALS	Wald ratio	1	0.251012	0.153846	0.102768	0.813528	1.29 (0.95,1.74)	0.00330144	3.31494e-05	TRUE	4.84367e-07
	19558_10	LRP4	LRP4	Low-density lipoprotein receptor-related protein 4	ALS	Wald ratio	1	-0.0463627	0.0284324	0.102968	0.813528	0.95 (0.90,1.01)	0.0818129	3.27096e-05	TRUE	4.08621e-173
	5663_18	PF4V1	PF4V	Platelet factor 4 variant	ALS	Wald ratio	1	0.142218	0.0877008	0.104884	0.822389	1.15 (0.97,1.37)	0.011381	3.25591e-05	TRUE	6.43726e-23
	15620_4	NLGN1	NLGN1	Neuroligin-1	ALS	Wald ratio	1	-0.18907	0.117462	0.10748	0.829161	0.83 (0.66,1.04)	0.011372	6.34462e-05	TRUE	7.01235e-20
	7784_1	KNG1	Kininogen, HMW	Kininogen-1	ALS	Wald ratio	1	-0.054362	0.0338128	0.107893	0.829161	0.95 (0.89,1.01)	0.0580299	3.21884e-05	TRUE	1.85916e-120
	5656_53	ENDOU	PP11	Poly(U)-specific endoribonuclease	ALS	Wald ratio	1	0.134615	0.0837912	0.108151	0.829161	1.14 (0.97,1.35)	0.0091015	3.18251e-05	TRUE	2.0474e-18
	17140_57	PDGFD	PDGFD	Platelet-derived growth factor D	ALS	Wald ratio	1	-0.0420407	0.0262755	0.109599	0.834077	0.96 (0.91,1.01)	0.0818129	3.19333e-05	TRUE	3.39114e-173
	17813_21	BPHL	BPHL	Valacyclovir hydrolase	ALS	Wald ratio	1	-0.0428184	0.0268835	0.111218	0.840182	0.96 (0.91,1.01)	0.0818129	3.14867e-05	TRUE	3.04306e-173
	3710_49	PLG	Angiostatin	Angiostatin	ALS	Wald ratio	1	-0.0610864	0.0384693	0.112303	0.840182	0.94 (0.87,1.01)	0.0485866	3.12937e-05	TRUE	3.83429e-100
	12687_2	DECR1	DECR	2,4-dienoyl-CoA reductase, mitochondrial	ALS	Wald ratio	1	-0.235782	0.149289	0.114252	0.840182	0.79 (0.59,1.06)	0.00299575	3.07778e-05	TRUE	1.69234e-06
	5129_12	SCARF1	SREC-I	Scavenger receptor class F member 1	ALS	Wald ratio	1	-0.0886562	0.0561955	0.114648	0.840182	0.92 (0.82,1.02)	0.0487136	6.06324e-05	TRUE	1.355e-88
	5085_18	IL20RA	IL-20 Ra	Interleukin-20 receptor subunit alpha	ALS	Wald ratio	1	0.210526	0.133772	0.115541	0.840182	1.23 (0.95,1.60)	0.00345842	3.0931e-05	TRUE	2.18156e-07
	9223_11	MANF	ARMET	Mesencephalic astrocyte-derived neurotrophic factor	ALS	Wald ratio	1	-0.172245	0.109484	0.115661	0.840182	0.84 (0.68,1.04)	0.00638835	3.07778e-05	TRUE	4.24075e-13
	13990_1	PC	pyruvate carboxylase	Pyruvate carboxylase, mitochondrial	ALS	Wald ratio	1	0.187035	0.119022	0.116083	0.840182	1.21 (0.95,1.52)	0.00443964	3.07608e-05	TRUE	2.71227e-09
	9341_1	PDGFD	PDGFD	Platelet-derived growth factor D	ALS	Wald ratio	1	-0.0497091	0.0317292	0.117193	0.842322	0.95 (0.89,1.01)	0.0729169	3.05421e-05	TRUE	2.19108e-153
	9233_71	TFPI2	TFPI -2	Tissue factor pathway inhibitor 2	ALS	Wald ratio	1	0.300999	0.192828	0.11853	0.843257	1.35 (0.93,1.97)	0.00324934	3.708e-05	TRUE	1.00392e-06
	11201_19	PUS1	TRUA	tRNA pseudouridine synthase A, mitochondrial	ALS	Wald ratio	1	0.208545	0.134283	0.120416	0.843257	1.23 (0.95,1.60)	0.00407879	3.28584e-05	TRUE	1.83987e-08
	16857_2	RAB2A	RAB2A	Ras-related protein Rab-2A	ALS	Wald ratio	1	-0.240055	0.155007	0.12146	0.843257	0.79 (0.58,1.07)	0.00289203	2.97891e-05	TRUE	2.56868e-06
	3852_19	DNAJB1	HSP 40	DnaJ homolog subfamily B member 1	ALS	Wald ratio	1	0.224658	0.145205	0.121822	0.843257	1.25 (0.94,1.66)	0.003621	2.97251e-05	TRUE	9.97844e-08
	14101_2	CNTFR	CNTFR alpha	Ciliary neurotrophic factor receptor subunit alpha	ALS	Wald ratio	1	0.0913845	0.0591797	0.122543	0.843257	1.10 (0.98,1.23)	0.019762	2.95188e-05	TRUE	5.91937e-40
	13242_134	SHANK3	SHAN3	SH3 and multiple ankyrin repeat domains protein 3	ALS	Wald ratio	1	-0.136041	0.0883301	0.123525	0.843257	0.87 (0.73,1.04)	0.0112099	3.40382e-05	TRUE	3.79176e-22
	2816_50	BCAM	BCAM	Basal Cell Adhesion Molecule	ALS	Wald ratio	1	0.108821	0.0706925	0.123717	0.843257	1.11 (0.97,1.28)	0.0184332	4.14027e-05	TRUE	4.17915e-35
	18347_15	LAMA2	Laminin-2	Laminin-2	ALS	Wald ratio	1	-0.0842288	0.0551127	0.126438	0.843257	0.92 (0.83,1.02)	0.0202956	2.9098e-05	TRUE	4.59195e-41
	5430_66	SIRPA	SHPS1	Tyrosine-protein phosphatase non-receptor type substrate 1	ALS	Wald ratio	1	0.166603	0.109154	0.126931	0.843257	1.18 (0.95,1.46)	0.00605945	2.89752e-05	TRUE	1.66811e-12
	4192_10	AKR1A1	AK1A1	Alcohol dehydrogenase [NADP(+)]	ALS	Wald ratio	1	0.0486265	0.0321019	0.129835	0.843257	1.05 (0.99,1.12)	0.0818129	2.84778e-05	TRUE	1.43588e-173
	12714_38	AP1G2	AP1G2	AP-1 complex subunit gamma-like 2	ALS	Wald ratio	1	-0.0989918	0.0653834	0.130021	0.843257	0.91 (0.80,1.03)	0.0192566	3.41246e-05	TRUE	7.40512e-38
	19115_13	CMBL	CMBL	Carboxymethylenebutenolidase homolog	ALS	Wald ratio	1	-0.105711	0.0698663	0.130269	0.843257	0.90 (0.78,1.03)	0.0124259	2.83741e-05	TRUE	3.59915e-25
	15559_5	ANTXR2	ANTR2	Anthrax toxin receptor 2	ALS	Wald ratio	1	0.240186	0.158767	0.130325	0.843257	1.27 (0.93,1.74)	0.00305503	2.83446e-05	TRUE	1.16573e-06
	15441_6	GM2A	SAP3	Ganglioside GM2 activator	ALS	Wald ratio	1	0.0932203	0.0617433	0.131093	0.843257	1.10 (0.97,1.24)	0.0171013	2.80522e-05	TRUE	1.28475e-34
	15511_37	NPTXR	NPTXR	Neuronal pentraxin receptor	ALS	Wald ratio	1	0.046793	0.0311192	0.132667	0.843257	1.05 (0.99,1.11)	0.073608	2.80522e-05	TRUE	3.48255e-155
	13122_19	FLRT2	FLRT2	Leucine-rich repeat transmembrane protein FLRT2	ALS	Wald ratio	1	0.187599	0.124801	0.132791	0.843257	1.21 (0.94,1.54)	0.00465871	2.78218e-05	TRUE	8.6154e-10
	9282_12	CRISP2	CRIS2	Cysteine-rich secretory protein 2	ALS	Wald ratio	1	0.05024	0.0336037	0.134895	0.843257	1.05 (0.98,1.12)	0.0818129	2.76227e-05	TRUE	1.15147e-173
	4374_45	GDF15	MIC-1	Growth/differentiation factor 15	ALS	Wald ratio	1	-0.150442	0.100787	0.13552	0.843257	0.86 (0.71,1.05)	0.00802009	2.75803e-05	TRUE	2.04857e-16
	11368_32	AK2	KAD2	Adenylate kinase 2, mitochondrial	ALS	Wald ratio	1	0.243599	0.163322	0.135824	0.843257	1.28 (0.93,1.76)	0.00303691	2.75522e-05	TRUE	1.21818e-06
	7918_114	AMY1A	Amylase, alpha 1A	Alpha-amylase 1	ALS	Wald ratio	1	0.0693561	0.0467048	0.137547	0.843257	1.07 (0.98,1.17)	0.0679205	5.39765e-05	TRUE	3.19435e-126
	8233_2	ITIH5	ITIH5	Inter-alpha-trypsin inhibitor heavy chain H5	ALS	Wald ratio	1	0.0937351	0.0631277	0.137584	0.843257	1.10 (0.97,1.24)	0.0174672	2.719e-05	TRUE	2.10362e-35
	9212_22	CTSF	CATF	Cathepsin F	ALS	Wald ratio	1	-0.0723759	0.0488822	0.138708	0.843257	0.93 (0.85,1.02)	0.026962	2.7398e-05	TRUE	7.24321e-55
	7015_8	LILRB5	LIRB5	Leukocyte immunoglobulin-like receptor subfamily B member 5	ALS	Wald ratio	1	-0.0517664	0.0350834	0.140072	0.843257	0.95 (0.89,1.02)	0.048935	2.69301e-05	TRUE	2.95923e-101
	5722_78	PRCP	Prolylcarboxypeptidase	Lysosomal Pro-X carboxypeptidase	ALS	Wald ratio	1	0.213702	0.144911	0.140291	0.843257	1.24 (0.93,1.64)	0.00334868	2.69573e-05	TRUE	2.93866e-07
	15388_24	FCGR3A	FcRIIIa	Low affinity immunoglobulin gamma Fc region receptor III-A	ALS	Wald ratio	1	0.0416764	0.0283306	0.141271	0.843257	1.04 (0.99,1.10)	0.0818129	2.65941e-05	TRUE	8.78826e-174
	4342_10	ICAM1	sICAM-1	Intercellular adhesion molecule 1	ALS	Wald ratio	1	-0.113799	0.077509	0.142048	0.843257	0.89 (0.77,1.04)	0.0128852	3.08093e-05	TRUE	1.48769e-25
	18216_22	IL11RA	IL-11 RA	Interleukin-11 receptor subunit alpha	ALS	Wald ratio	1	-0.0617811	0.042115	0.142387	0.843257	0.94 (0.87,1.02)	0.0407789	2.65542e-05	TRUE	7.04658e-84
	13943_38	DPY30	DPY30	Protein dpy-30 homolog	ALS	Wald ratio	1	-0.167697	0.114545	0.143186	0.843257	0.85 (0.68,1.06)	0.00594092	2.65808e-05	TRUE	2.43486e-12
	10561_5	PGLYRP3	PGRP-I-alpha	Peptidoglycan recognition protein 3	ALS	Wald ratio	1	0.167388	0.114478	0.143691	0.843257	1.18 (0.94,1.48)	0.00445616	2.64088e-05	TRUE	1.97534e-09
	11288_26	NT5C2	5NTC	Cytosolic purine 5'-nucleotidase	ALS	Wald ratio	1	-0.206314	0.141214	0.144014	0.843257	0.81 (0.62,1.07)	0.00424998	2.64747e-05	TRUE	5.01653e-09
	15579_26	ENPP6	ENPP6	Ectonucleotide pyrophosphatase/phosphodiesterase family member 6	ALS	Wald ratio	1	-0.1554	0.107714	0.149103	0.843257	0.86 (0.69,1.06)	0.00645383	2.57632e-05	TRUE	2.24191e-13
	12594_5	GCA	GRAN	Grancalcin	ALS	Wald ratio	1	-0.0406143	0.028157	0.149183	0.843257	0.96 (0.91,1.01)	0.0818129	2.83467e-05	TRUE	1.4993e-171
	15468_14	CFHR1	FHR1	Complement factor H-related protein 1	ALS	Wald ratio	1	-0.0340504	0.0237246	0.151221	0.843257	0.97 (0.92,1.01)	0.0818129	2.53875e-05	TRUE	6.3572e-174
	18408_26	ARF4	ARF4	ADP-ribosylation factor 4	ALS	Wald ratio	1	-0.133001	0.0931006	0.153127	0.843257	0.88 (0.73,1.05)	0.00782394	2.51538e-05	TRUE	4.14666e-16
	6556_5	ENPP5	ENPP5	Ectonucleotide pyrophosphatase/phosphodiesterase family member 5	ALS	Wald ratio	1	-0.115071	0.0810591	0.155725	0.843257	0.89 (0.76,1.04)	0.0146373	2.50443e-05	TRUE	8.97463e-30
	10620_21	MSMB	PSP-94	Beta-microseminoprotein	ALS	Wald ratio	1	-0.0996547	0.0703009	0.156324	0.843257	0.91 (0.79,1.04)	0.0132685	2.48273e-05	TRUE	5.09176e-27
	5006_71	MAPK13	MK13	Mitogen-activated protein kinase 13	ALS	Wald ratio	1	0.240714	0.169882	0.156498	0.843257	1.27 (0.91,1.77)	0.00324878	2.87188e-05	TRUE	6.32799e-07
	2774_10	IL16	IL-16	Interleukin-16	ALS	Wald ratio	1	0.0296268	0.0209857	0.158019	0.843257	1.03 (0.99,1.07)	0.0818129	2.47318e-05	TRUE	5.31397e-174
	17377_1	AKR1C3	Aldose reductase-like C3	Aldo-keto reductase family 1 member C3	ALS	Wald ratio	1	0.0643847	0.0456398	0.158329	0.843257	1.07 (0.98,1.17)	0.031398	2.45072e-05	TRUE	2.7461e-64
	9231_23	IMPAD1	IMPA3	Inositol monophosphatase 3	ALS	Wald ratio	1	-0.0598059	0.0425453	0.159813	0.843257	0.94 (0.87,1.02)	0.0316957	2.44135e-05	TRUE	6.45243e-65
	3805_16	ESM1	Endocan	Endothelial cell-specific molecule 1	ALS	Wald ratio	1	0.160371	0.114645	0.16186	0.843257	1.17 (0.94,1.47)	0.00549187	2.43436e-05	TRUE	1.60433e-11
	2731_29	POR	NADPH-P450 Oxidoreductase	NADPH--cytochrome P450 reductase	ALS	Wald ratio	1	0.034644	0.0247705	0.161933	0.843257	1.04 (0.99,1.09)	0.0818129	2.41127e-05	TRUE	4.47649e-174
	12656_1	KLC1	KLC1	Kinesin light chain 1	ALS	Wald ratio	1	0.119279	0.0852982	0.162001	0.843257	1.13 (0.95,1.33)	0.0105077	2.43552e-05	TRUE	1.71687e-21
	17751_68	CRYBB1	CRBB1	Beta-crystallin B1	ALS	Wald ratio	1	-0.0605469	0.0433594	0.162595	0.843257	0.94 (0.86,1.02)	0.0355706	2.39076e-05	TRUE	4.39026e-73
	14151_4	ISG15	UCRP	Ubiquitin-like protein ISG15	ALS	Wald ratio	1	0.176695	0.126552	0.162646	0.843257	1.19 (0.93,1.53)	0.00580386	3.71886e-05	TRUE	3.56999e-11
	2750_3	APOA1	Apo A-I	Apolipoprotein A-I	ALS	Wald ratio	1	0.207273	0.149091	0.164455	0.843257	1.23 (0.92,1.65)	0.00304657	2.38737e-05	TRUE	9.75691e-07
	5346_24	CPNE1	CPNE1	Copine-1	ALS	Wald ratio	1	0.118991	0.0856317	0.164659	0.843257	1.13 (0.95,1.33)	0.0105611	2.49718e-05	TRUE	1.80046e-21
	9211_19	SERPINF1	PEDF	Pigment epithelium-derived factor	ALS	Wald ratio	1	0.223371	0.161324	0.16617	0.843257	1.25 (0.91,1.72)	0.00325621	2.61953e-05	TRUE	5.00854e-07
	18236_3	HSPC159	LEGL	Galectin-related protein	ALS	Wald ratio	1	0.159224	0.11502	0.166262	0.843257	1.17 (0.94,1.47)	0.00572361	2.37387e-05	TRUE	5.37076e-12
	11208_15	NAGPA	NAGPA	N-acetylglucosamine-1-phosphodiester alpha-N-acetylglucosaminidase	ALS	Wald ratio	1	0.173258	0.125235	0.166524	0.843257	1.19 (0.93,1.52)	0.00463692	2.36382e-05	TRUE	7.38224e-10
	6520_87	MGP	MGP	Matrix Gla protein	ALS	Wald ratio	1	0.169154	0.122388	0.166937	0.843257	1.18 (0.93,1.51)	0.00425314	2.35383e-05	TRUE	4.16394e-09
	9312_8	AZGP1	AZGP1	Zinc-alpha-2-glycoprotein	ALS	Wald ratio	1	0.196032	0.142063	0.167621	0.843257	1.22 (0.92,1.61)	0.00323637	2.35604e-05	TRUE	4.08927e-07
	10627_87	APLP2	APLP2	Amyloid-like protein 2	ALS	Wald ratio	1	-0.0841005	0.0609604	0.167712	0.843257	0.92 (0.82,1.04)	0.0184598	2.35493e-05	TRUE	1.28081e-37
	10603_1	HTN3	HIS3	Histatin-3	ALS	Wald ratio	1	-0.200915	0.145756	0.16807	0.843257	0.82 (0.61,1.09)	0.00452207	2.5974e-05	TRUE	1.78772e-09
	2597_8	VEGFA	VEGF	Vascular endothelial growth factor A	ALS	Wald ratio	1	0.187385	0.135946	0.168086	0.843257	1.21 (0.92,1.57)	0.00385119	2.35051e-05	TRUE	2.55327e-08
	2966_65	CLEC11A	SCGF-beta	Stem cell growth factor-beta	ALS	Wald ratio	1	-0.0525561	0.0382226	0.169131	0.843257	0.95 (0.88,1.02)	0.0610945	2.44019e-05	TRUE	3.07159e-127
	4500_50	CLEC11A	SCGF-alpha	Stem cell growth factor-alpha	ALS	Wald ratio	1	-0.0482837	0.0351154	0.169131	0.843257	0.95 (0.89,1.02)	0.0726397	2.44019e-05	TRUE	1.20415e-152
	18172_71	ASF1A	ASF1A	Histone chaperone ASF1A	ALS	Wald ratio	1	-0.0719373	0.0523504	0.169395	0.843257	0.93 (0.84,1.03)	0.0251294	2.32966e-05	TRUE	2.4328e-51
	19361_78	MATN3	MATN3	Matrilin-3	ALS	Wald ratio	1	0.0789821	0.0576814	0.170911	0.843257	1.08 (0.97,1.21)	0.018623	2.3253e-05	TRUE	5.72027e-38
	12764_3	ELMO1	ELMO1	Engulfment and cell motility protein 1	ALS	Wald ratio	1	-0.114024	0.0834426	0.171785	0.843257	0.89 (0.76,1.05)	0.00837725	2.30692e-05	TRUE	2.7633e-17
	11510_31	APOL1	Apo L1	Apolipoprotein L1	ALS	Wald ratio	1	-0.0349089	0.0255854	0.17244	0.843257	0.97 (0.92,1.02)	0.0818129	2.31123e-05	TRUE	3.37676e-174
	8866_53	QPCTL	QPCTL	Glutaminyl-peptide cyclotransferase-like protein	ALS	Wald ratio	1	-0.203026	0.148802	0.17244	0.843257	0.82 (0.61,1.09)	0.00346397	2.28344e-05	TRUE	1.41039e-07
	5103_30	CD200R1	MO2R1	Cell surface glycoprotein CD200 receptor 1	ALS	Wald ratio	1	-0.108691	0.0797955	0.173161	0.843257	0.90 (0.77,1.05)	0.010104	2.30263e-05	TRUE	9.7359e-21
	11104_13	CHI3L1	YKL-40	Chitinase-3-like protein 1	ALS	Wald ratio	1	-0.0723593	0.0531309	0.173228	0.843257	0.93 (0.84,1.03)	0.021581	2.29301e-05	TRUE	4.76288e-44
	8874_53	CLN5	CLN5	Ceroid-lipofuscinosis neuronal protein 5	ALS	Wald ratio	1	0.0626295	0.0462814	0.175981	0.843257	1.06 (0.97,1.17)	0.026103	2.27288e-05	TRUE	2.1498e-53
	9337_43	TAC1	TKN1	Protachykinin-1	ALS	Wald ratio	1	-0.0706897	0.0524138	0.177438	0.843257	0.93 (0.84,1.03)	0.0243457	2.25509e-05	TRUE	9.05249e-50
	12450_42	PMVK	PMVK	Phosphomevalonate kinase	ALS	Wald ratio	1	0.150671	0.111885	0.178088	0.843257	1.16 (0.93,1.45)	0.00576719	2.25197e-05	TRUE	4.03783e-12
	3651_50	KDR	VEGF sR2	Vascular endothelial growth factor receptor 2	ALS	Wald ratio	1	0.0598093	0.0446564	0.180466	0.843257	1.06 (0.97,1.16)	0.0761501	4.38002e-05	TRUE	2.68444e-143
	17682_1	CD46	CD46	Membrane cofactor protein	ALS	Wald ratio	1	0.131319	0.0989011	0.184252	0.843257	1.14 (0.94,1.38)	0.00724471	2.17095e-05	TRUE	4.43713e-15
	17706_4	PPP1R1A	PPR1A	Protein phosphatase 1 regulatory subunit 1A	ALS	Wald ratio	1	0.181102	0.136811	0.185589	0.843257	1.20 (0.92,1.57)	0.00365874	2.17194e-05	TRUE	5.49191e-08
	8296_117	KDELC2	KDEL2	KDEL motif-containing protein 2	ALS	Wald ratio	1	-0.11236	0.0850722	0.186583	0.843257	0.89 (0.76,1.06)	0.00948644	2.16996e-05	TRUE	1.48102e-19
	10365_132	IL12B	IL-23	Interleukin-23	ALS	Wald ratio	1	-0.145911	0.110595	0.18706	0.843257	0.86 (0.70,1.07)	0.00587718	2.16209e-05	TRUE	2.2892e-12
	13733_5	IL12B	IL-12 p40	Interleukin-12 subunit beta	ALS	Wald ratio	1	-0.111744	0.0846975	0.18706	0.843257	0.89 (0.76,1.06)	0.00985308	2.16209e-05	TRUE	2.70672e-20
	3366_51	ECM1	ECM1	Extracellular matrix protein 1	ALS	Wald ratio	1	-0.0452536	0.0343086	0.187163	0.843257	0.96 (0.89,1.02)	0.0606986	2.13967e-05	TRUE	2.45846e-127
	11142_11	ANGPTL1	ANGL1	Angiopoietin-related protein 1	ALS	Wald ratio	1	0.0622363	0.0472046	0.187358	0.843257	1.06 (0.97,1.17)	0.0293315	2.1523e-05	TRUE	3.4155e-60
	4979_34	DPT	DERM	Dermatopontin	ALS	Wald ratio	1	-0.081367	0.0618389	0.188245	0.843257	0.92 (0.82,1.04)	0.0172652	2.16111e-05	TRUE	2.72776e-35
	8245_27	ICAM5	sICAM-5	Intercellular adhesion molecule 5	ALS	Wald ratio	1	0.0376272	0.0286043	0.188363	0.843257	1.04 (0.98,1.10)	0.0818129	2.12906e-05	TRUE	1.98805e-174
	15308_108	VWC2	VWC2	Brorin	ALS	Wald ratio	1	0.201113	0.153188	0.189234	0.843257	1.22 (0.91,1.65)	0.00801806	4.2156e-05	TRUE	1.6816e-14
	12575_30	MTHFD1	C1TC	C-1-tetrahydrofolate synthase, cytoplasmic	ALS	Wald ratio	1	-0.11639	0.0886778	0.189351	0.843257	0.89 (0.75,1.06)	0.00908879	2.14549e-05	TRUE	9.05129e-19
	3066_12	LGALS3	Galectin-3	Galectin-3	ALS	Wald ratio	1	-0.0346471	0.0264039	0.189454	0.843257	0.97 (0.92,1.02)	0.0818129	2.13291e-05	TRUE	2.0109e-174
	9748_31	GSTM3	GSTM3-3	Glutathione S-transferase Mu 3	ALS	Wald ratio	1	-0.106119	0.0809932	0.190122	0.843257	0.90 (0.77,1.05)	0.01392	2.46048e-05	TRUE	7.26412e-28
	17821_20	NMT2	NMT2	Glycylpeptide N-tetradecanoyltransferase 2	ALS	Wald ratio	1	-0.204497	0.156317	0.190799	0.843257	0.82 (0.60,1.11)	0.003385	2.11471e-05	TRUE	1.83262e-07
	3340_53	THBS4	TSP4	Thrombospondin-4	ALS	Wald ratio	1	-0.0960901	0.0735586	0.191448	0.843257	0.91 (0.79,1.05)	0.0122895	2.10332e-05	TRUE	3.18642e-25
	5542_22	NRP1	NRP1	Neuropilin-1	ALS	Wald ratio	1	-0.170192	0.130288	0.19146	0.843257	0.84 (0.65,1.09)	0.00366525	2.12043e-05	TRUE	5.17298e-08
	18878_15	GREM1	GREM1	Gremlin-1	ALS	Wald ratio	1	0.0720435	0.0552787	0.19248	0.843257	1.07 (0.96,1.20)	0.0209181	2.09014e-05	TRUE	8.18724e-43
	7866_11	DNAJC30	DJC30	DnaJ homolog subfamily C member 30	ALS	Wald ratio	1	-0.144414	0.110938	0.193	0.843257	0.87 (0.70,1.08)	0.00581184	2.10616e-05	TRUE	2.95761e-12
	18218_48	CNRIP1	CB032	CB1 cannabinoid receptor-interacting protein 1	ALS	Wald ratio	1	0.0337939	0.0259697	0.193162	0.843257	1.03 (0.98,1.09)	0.0818129	2.09107e-05	TRUE	1.77503e-174
	18884_22	DNAJB4	DNJB4	DnaJ homolog subfamily B member 4	ALS	Wald ratio	1	-0.0893974	0.0687891	0.193743	0.843257	0.91 (0.80,1.05)	0.0188674	2.09483e-05	TRUE	1.32728e-38
	13944_3	SULT1A3	SULT 1A3	Sulfotransferase 1A3	ALS	Wald ratio	1	0.0779561	0.0602686	0.195846	0.843257	1.08 (0.96,1.22)	0.0234197	2.07335e-05	TRUE	5.59562e-48
	7156_2	FUT10	FUT10	Alpha-(1,3)-fucosyltransferase 10	ALS	Wald ratio	1	-0.0437236	0.0338505	0.196473	0.843257	0.96 (0.90,1.02)	0.0688959	2.0641e-05	TRUE	1.60325e-145
	5728_60	FCRL1	FCRL1	Fc receptor-like protein 1	ALS	Wald ratio	1	0.182755	0.141518	0.196568	0.843257	1.20 (0.91,1.58)	0.00397728	2.07057e-05	TRUE	1.22002e-08
	2797_56	APOB	Apo B	Apolipoprotein B	ALS	Wald ratio	1	0.137387	0.106607	0.197491	0.843257	1.15 (0.93,1.41)	0.00515026	2.05583e-05	TRUE	5.82661e-11
	5087_5	IL22RA2	IL-22BP	Interleukin-22 receptor subunit alpha-2	ALS	Wald ratio	1	0.12268	0.0952381	0.197699	0.843257	1.13 (0.94,1.36)	0.00764813	2.0641e-05	TRUE	6.36185e-16
	18215_5	THG1L	THG1	Probable tRNA(His) guanylyltransferase	ALS	Wald ratio	1	-0.117723	0.0915265	0.198367	0.843257	0.89 (0.74,1.06)	0.00802328	2.04486e-05	TRUE	1.11462e-16
	8814_33	PSAPL1	SAPL1	Proactivator polypeptide-like 1	ALS	Wald ratio	1	-0.0374033	0.0291315	0.199159	0.843257	0.96 (0.91,1.02)	0.0818129	2.04031e-05	TRUE	1.52306e-174
	16035_8	FLT4	VEGF sR3	Vascular endothelial growth factor receptor 3	ALS	Wald ratio	1	0.171277	0.133608	0.199864	0.843257	1.19 (0.91,1.54)	0.00594358	2.35269e-05	TRUE	3.06171e-12
	9995_6	DUT	DUT	Deoxyuridine 5'-triphosphate nucleotidohydrolase, mitochondrial	ALS	Wald ratio	1	0.200399	0.15653	0.200456	0.843257	1.22 (0.90,1.66)	0.00284113	2.03941e-05	TRUE	2.05608e-06
	6461_54	APOC3	Apo C-III	Apolipoprotein C-III	ALS	Wald ratio	1	0.0965288	0.0756063	0.201698	0.843257	1.10 (0.95,1.28)	0.010673	2.02316e-05	TRUE	5.29792e-22
	17702_53	UGT1A1	UGT 1A1	UDP-glucuronosyltransferase 1-1	ALS	Wald ratio	1	-0.0526316	0.0412518	0.202004	0.843257	0.95 (0.88,1.03)	0.0376862	2.00087e-05	TRUE	7.11462e-78
	13939_14	UGP2	UGPA1	UTP--glucose-1-phosphate uridylyltransferase	ALS	Wald ratio	1	-0.165922	0.130185	0.202483	0.843257	0.85 (0.66,1.09)	0.0035592	2.01331e-05	TRUE	7.84644e-08
	8307_47	C11orf68	CK068	UPF0696 protein C11orf68	ALS	Wald ratio	1	-0.203484	0.159937	0.203275	0.843257	0.82 (0.60,1.12)	0.00284596	2.00264e-05	TRUE	1.97246e-06
	9416_77	CPM	CBPM	Carboxypeptidase M	ALS	Wald ratio	1	0.157832	0.124479	0.204818	0.843257	1.17 (0.92,1.49)	0.00435783	1.98503e-05	TRUE	2.04789e-09
	13535_2	COL4A3BP	C43BP	Collagen type IV alpha-3-binding protein	ALS	Wald ratio	1	0.131351	0.103784	0.205647	0.843257	1.14 (0.93,1.40)	0.00649489	1.97455e-05	TRUE	1.17173e-13
	13950_9	COL4A3BP	C43BP	Collagen type IV alpha-3-binding protein	ALS	Wald ratio	1	0.109806	0.0867601	0.205647	0.843257	1.12 (0.94,1.32)	0.00904693	1.97455e-05	TRUE	9.31874e-19
	15447_45	SORD	Sorbitol dehydrogenase	Sorbitol dehydrogenase	ALS	Wald ratio	1	-0.122483	0.0970757	0.207047	0.843257	0.88 (0.73,1.07)	0.00662769	1.97978e-05	TRUE	6.40176e-14
	6467_65	POGLUT1	KTEL1	Protein O-glucosyltransferase 1	ALS	Wald ratio	1	0.0395884	0.031442	0.207997	0.843257	1.04 (0.98,1.11)	0.0728624	1.96675e-05	TRUE	1.74626e-154
	17799_9	PGLS	6PGL	6-phosphogluconolactonase	ALS	Wald ratio	1	-0.173669	0.138189	0.208842	0.843257	0.84 (0.64,1.10)	0.00438982	1.95468e-05	TRUE	1.73448e-09
	2864_2	MAP2K1	MEK1	Dual specificity mitogen-activated protein kinase kinase 1	ALS	Wald ratio	1	0.146439	0.116809	0.209966	0.843257	1.16 (0.92,1.46)	0.00440724	1.95468e-05	TRUE	1.60226e-09
	9470_15	METTL24	MET24	Methyltransferase-like protein 24	ALS	Wald ratio	1	0.18516	0.147712	0.210016	0.843257	1.20 (0.90,1.61)	0.00380369	2.1333e-05	TRUE	3.36272e-08
	18401_18	ALKBH3	ALKB3	Alpha-ketoglutarate-dependent dioxygenase alkB homolog 3	ALS	Wald ratio	1	0.0409116	0.0326744	0.210533	0.843257	1.04 (0.98,1.11)	0.0677304	1.95382e-05	TRUE	4.57374e-143
	2811_27	ANGPT1	Angiopoietin-1	Angiopoietin-1	ALS	Wald ratio	1	-0.115529	0.0922731	0.210558	0.843257	0.89 (0.74,1.07)	0.00792261	1.94697e-05	TRUE	1.62009e-16
	15476_6	REG3G	REG3G	Regenerating islet-derived protein 3-gamma	ALS	Wald ratio	1	-0.0336168	0.0268934	0.2113	0.843257	0.97 (0.92,1.02)	0.0818129	1.93591e-05	TRUE	1.10477e-174
	15583_18	FCRLB	FCRLB	Fc receptor-like B	ALS	Wald ratio	1	-0.0406342	0.0325073	0.2113	0.843257	0.96 (0.90,1.02)	0.0655231	1.93761e-05	TRUE	3.39736e-138
	5105_2	RTN4R	Nogo Receptor	Reticulon-4 receptor	ALS	Wald ratio	1	0.100324	0.0809061	0.214975	0.843257	1.11 (0.94,1.30)	0.0146031	2.2149e-05	TRUE	2.42463e-29
	4328_2	BOC	BOC	Brother of CDO	ALS	Wald ratio	1	0.0897372	0.0723847	0.215077	0.843257	1.09 (0.95,1.26)	0.0136649	1.90569e-05	TRUE	4.16024e-28
	13700_10	ANXA2	annexin II	Annexin A2	ALS	Wald ratio	1	0.036205	0.0292257	0.215417	0.843257	1.04 (0.98,1.10)	0.0818129	1.89245e-05	TRUE	9.6406e-175
	19437_61	VEGFA	L-VEGF165	Isoform L-VEGF165	ALS	Wald ratio	1	0.10223	0.0825279	0.215442	0.843257	1.11 (0.94,1.30)	0.0103144	1.90237e-05	TRUE	2.45637e-21
	4867_15	VEGFA	VEGF121	Vascular endothelial growth factor A, isoform 121	ALS	Wald ratio	1	0.1035	0.0835529	0.215442	0.843257	1.11 (0.94,1.31)	0.00969971	1.90237e-05	TRUE	4.23709e-20
	17737_7	IVD	IVD	Isovaleryl-CoA dehydrogenase, mitochondrial	ALS	Wald ratio	1	-0.135067	0.10906	0.215545	0.843257	0.87 (0.71,1.08)	0.00599783	1.91152e-05	TRUE	1.0856e-12
	10419_1	SCARA5	SCAR5	Scavenger receptor class A member 5	ALS	Wald ratio	1	-0.0724838	0.0586334	0.216377	0.843257	0.93 (0.83,1.04)	0.020302	1.88834e-05	TRUE	1.11954e-41
	11145_72	KIAA1549L	K154L	UPF0606 protein KIAA1549L	ALS	Wald ratio	1	0.0725806	0.0587558	0.216721	0.843257	1.08 (0.96,1.21)	0.0213211	1.88505e-05	TRUE	8.89647e-44
	12571_14	ARL3	ARL3	ADP-ribosylation factor-like protein 3	ALS	Wald ratio	1	-0.178755	0.145063	0.217853	0.843821	0.84 (0.63,1.11)	0.00414567	1.88014e-05	TRUE	5.014e-09
	3461_58	BCAN	PGCB	Brevican core protein	ALS	Wald ratio	1	0.0809109	0.0658915	0.219469	0.843821	1.08 (0.95,1.23)	0.0184412	2.05484e-05	TRUE	2.50292e-37
	5462_62	FCN3	Ficolin-3	Ficolin-3	ALS	Wald ratio	1	-0.0374016	0.0305118	0.220272	0.843821	0.96 (0.91,1.02)	0.0730775	1.86875e-05	TRUE	4.31935e-155
	9095_5	MTFR1	MTFR1	Mitochondrial fission regulator 1	ALS	Wald ratio	1	0.0891145	0.072758	0.220648	0.843821	1.09 (0.95,1.26)	0.0112217	1.83905e-05	TRUE	3.39151e-23
	8606_39	GPNMB	GPNMB	Transmembrane glycoprotein NMB	ALS	Wald ratio	1	-0.058677	0.0479377	0.220942	0.843821	0.94 (0.86,1.04)	0.0351198	1.85744e-05	TRUE	1.41054e-72
	4324_33	CST2	CYTT	Cystatin-SA	ALS	Wald ratio	1	0.0325858	0.0268353	0.224639	0.848747	1.03 (0.98,1.09)	0.0818129	1.81305e-05	TRUE	7.48507e-175
	5459_33	CST1	CYTN	Cystatin-SN	ALS	Wald ratio	1	0.0324489	0.0267227	0.224639	0.848747	1.03 (0.98,1.09)	0.0818129	1.81305e-05	TRUE	7.48507e-175
	11540_37	FOXO3	FOXO3A	Forkhead box protein O3	ALS	Wald ratio	1	0.156214	0.128848	0.225363	0.848747	1.17 (0.91,1.50)	0.00416022	1.81383e-05	TRUE	4.48507e-09
	18882_7	CLSTN2	CSTN2	Calsyntenin-2	ALS	Wald ratio	1	-0.0593187	0.0489428	0.225512	0.848747	0.94 (0.86,1.04)	0.0267652	1.8201e-05	TRUE	4.24072e-55
	17325_10	GUK1	KGUA	Guanylate kinase	ALS	Wald ratio	1	-0.0506892	0.0420928	0.228502	0.851922	0.95 (0.88,1.03)	0.0367659	1.79058e-05	TRUE	4.07586e-76
	10565_19	SLITRK3	SLIK3	SLIT and NTRK-like protein 3	ALS	Wald ratio	1	-0.0431786	0.0358808	0.228826	0.851922	0.96 (0.89,1.03)	0.0588356	1.79674e-05	TRUE	1.21577e-123
	15558_63	ENPEP	AMPE	Glutamyl aminopeptidase	ALS	Wald ratio	1	0.0402837	0.0334752	0.228826	0.851922	1.04 (0.97,1.11)	0.0614675	1.79752e-05	TRUE	2.03242e-129
	2985_35	CXCL1	Gro-a	Growth-regulated alpha protein	ALS	Wald ratio	1	0.0317009	0.0264539	0.230782	0.852253	1.03 (0.98,1.09)	0.0818129	1.78062e-05	TRUE	6.73899e-175
	3194_36	GP6	GPVI	Platelet glycoprotein VI	ALS	Wald ratio	1	0.150812	0.126218	0.232144	0.852253	1.16 (0.91,1.49)	0.0049198	1.84392e-05	TRUE	1.5918e-10
	13578_98	ABLIM3	ABLM3	Actin-binding LIM protein 3	ALS	Wald ratio	1	-0.174194	0.145806	0.232208	0.852253	0.84 (0.63,1.12)	0.00341924	1.78138e-05	TRUE	1.28522e-07
	5483_1	RGMA	RGMA	Repulsive guidance molecule A	ALS	Wald ratio	1	-0.148085	0.124255	0.233347	0.853408	0.86 (0.68,1.10)	0.00497373	1.92722e-05	TRUE	1.52741e-10
	15565_102	MUC16	CA125	Mucin-16	ALS	Wald ratio	1	-0.0984615	0.0834615	0.23811	0.865395	0.91 (0.77,1.07)	0.014737	1.90271e-05	TRUE	6.01185e-30
	8925_25	RRM2B	RIR2B	Ribonucleoside-diphosphate reductase subunit M2 B	ALS	Wald ratio	1	-0.0538742	0.045718	0.238636	0.865395	0.95 (0.87,1.04)	0.0308578	1.72149e-05	TRUE	9.90961e-64
	8297_8	DNAJC10	DJC10	DnaJ homolog subfamily C member 10	ALS	Wald ratio	1	-0.151379	0.128597	0.239133	0.865395	0.86 (0.67,1.11)	0.00578282	1.89059e-05	TRUE	3.83815e-12
	11390_24	CA8	Carbonic Anhydrase VIII	Carbonic anhydrase-related protein	ALS	Wald ratio	1	-0.0452974	0.0387275	0.242145	0.87324	0.96 (0.89,1.03)	0.0429775	1.69605e-05	TRUE	2.00275e-89
	13986_6	LANCL1	LANC1	LanC-like protein 1	ALS	Wald ratio	1	-0.104785	0.0907591	0.248277	0.878651	0.90 (0.75,1.08)	0.00865853	1.65767e-05	TRUE	4.07387e-18
	14711_27	CST6	Cystatin M	Cystatin-M	ALS	Wald ratio	1	-0.137874	0.119601	0.249002	0.878651	0.87 (0.69,1.10)	0.00482206	1.6458e-05	TRUE	1.92229e-10
	19273_3	GSR	Glutathione reductase	Glutathione reductase, mitochondrial	ALS	Wald ratio	1	0.0904857	0.0785096	0.249098	0.878651	1.09 (0.94,1.28)	0.0106377	1.66823e-05	TRUE	4.21695e-22
	15466_30	COL9A1	CO9A1	Collagen alpha-1(IX) chain	ALS	Wald ratio	1	-0.0740541	0.0643243	0.249625	0.878651	0.93 (0.82,1.05)	0.0133487	1.64302e-05	TRUE	1.30675e-27
	17447_52	SFRP4	SFRP4	Secreted frizzled-related protein 4	ALS	Wald ratio	1	0.0717893	0.0624098	0.250025	0.878651	1.07 (0.95,1.21)	0.0204589	1.63679e-05	TRUE	3.5756e-42
	14047_78	BDNF	BDNF	Brain-derived neurotrophic factor	ALS	Wald ratio	1	-0.147617	0.128624	0.251105	0.878651	0.86 (0.67,1.11)	0.00512502	1.63748e-05	TRUE	4.75815e-11
	9754_33	NQO2	Quinone reductase 2	Ribosyldihydronicotinamide dehydrogenase [quinone]	ALS	Wald ratio	1	0.0362876	0.0316329	0.251321	0.878651	1.04 (0.97,1.10)	0.0678079	1.80142e-05	TRUE	9.44174e-142
	10445_20	APOM	ApoM	Apolipoprotein M	ALS	Wald ratio	1	0.111507	0.0972505	0.251548	0.878651	1.12 (0.92,1.35)	0.00688489	1.62235e-05	TRUE	1.42912e-14
	8000_17	KIR2DL5A	KI2LA	Killer cell immunoglobulin-like receptor 2DL5A	ALS	Wald ratio	1	-0.0967941	0.0844636	0.251801	0.878651	0.91 (0.77,1.07)	0.00915937	1.61757e-05	TRUE	3.82877e-19
	5238_26	PPIE	PPIE	Peptidyl-prolyl cis-trans isomerase E	ALS	Wald ratio	1	-0.0353114	0.0308975	0.253098	0.878651	0.97 (0.91,1.03)	0.0818129	1.63058e-05	TRUE	4.09229e-175
	3196_6	HAPLN1	HPLN1	Hyaluronan and proteoglycan link protein 1	ALS	Wald ratio	1	-0.176609	0.154631	0.253399	0.878651	0.84 (0.62,1.13)	0.00295795	1.61077e-05	TRUE	9.46456e-07
	4467_49	SPARCL1	SPARCL1	SPARC-like protein 1	ALS	Wald ratio	1	0.08666	0.0760051	0.254208	0.878651	1.09 (0.94,1.27)	0.0112337	1.60738e-05	TRUE	2.44306e-23
	8885_6	CACNA2D3	CA2D3	Voltage-dependent calcium channel subunit alpha-2/delta-3	ALS	Wald ratio	1	-0.132491	0.116606	0.255863	0.878651	0.88 (0.70,1.10)	0.00454722	1.5966e-05	TRUE	6.52337e-10
	11382_5	BLVRA	BIEA	Biliverdin reductase A	ALS	Wald ratio	1	0.160906	0.141836	0.256604	0.878651	1.17 (0.89,1.55)	0.00401264	1.58856e-05	TRUE	7.50975e-09
	14271_23	RAB6B	RAB6B	Ras-related protein Rab-6B	ALS	Wald ratio	1	-0.0397176	0.0350838	0.257603	0.878651	0.96 (0.90,1.03)	0.0610955	1.58124e-05	TRUE	7.20064e-129
	10339_48	ENO2	NSE	Gamma-enolase	ALS	Wald ratio	1	0.0915119	0.0809019	0.257993	0.878651	1.10 (0.94,1.28)	0.00926648	1.57461e-05	TRUE	2.22094e-19
	15589_1	GC	Gc-Globulin, Mixed Type	Vitamin D-binding protein	ALS	Wald ratio	1	-0.0824418	0.0730019	0.258767	0.878651	0.92 (0.80,1.06)	0.0128608	1.5899e-05	TRUE	1.19524e-26
	8890_9	TMEM132B	T132B	Transmembrane protein 132B	ALS	Wald ratio	1	-0.181818	0.161157	0.259233	0.878651	0.83 (0.61,1.14)	0.00306513	1.57594e-05	TRUE	5.67598e-07
	12635_9	TRDMT1	TRDMT	tRNA (cytosine(38)-C(5))-methyltransferase	ALS	Wald ratio	1	0.164238	0.14574	0.259775	0.878651	1.18 (0.89,1.57)	0.00364528	1.57065e-05	TRUE	3.98476e-08
	8892_14	PEAR1	PEAR1	Platelet endothelial aggregation receptor 1	ALS	Wald ratio	1	-0.135572	0.120647	0.261136	0.879444	0.87 (0.69,1.11)	0.00468909	1.62746e-05	TRUE	3.86605e-10
	2741_22	SIGLEC6	Siglec-6	Sialic acid-binding Ig-like lectin 6	ALS	Wald ratio	1	-0.0243481	0.0217579	0.26312	0.879444	0.98 (0.94,1.02)	0.0818129	1.55623e-05	TRUE	3.16856e-175
	9715_15	IGSF3	IGSF3	Immunoglobulin superfamily member 3	ALS	Wald ratio	1	-0.229017	0.206235	0.266799	0.879444	0.80 (0.53,1.19)	0.00375355	3.00648e-05	TRUE	2.6627e-07
	11656_110	EVL	EVL	Ena/VASP-like protein	ALS	Wald ratio	1	-0.108517	0.097843	0.267391	0.879444	0.90 (0.74,1.09)	0.00964211	1.52974e-05	TRUE	3.68424e-20
	3449_58	SERPINA4	Kallistatin	Kallistatin	ALS	Wald ratio	1	-0.0252996	0.0229694	0.270701	0.879444	0.98 (0.93,1.02)	0.0818129	1.50251e-05	TRUE	2.62362e-175
	9790_28	BRSK2	BR serine/threonine kinase 2	Serine/threonine-protein kinase BRSK2	ALS	Wald ratio	1	-0.0462006	0.0419453	0.270701	0.879444	0.95 (0.88,1.04)	0.0484722	1.735e-05	TRUE	2.11071e-99
	18819_21	PPIC	PPIC	Peptidyl-prolyl cis-trans isomerase C	ALS	Wald ratio	1	-0.0470355	0.0427104	0.270781	0.879444	0.95 (0.88,1.04)	0.0288573	1.50251e-05	TRUE	9.91056e-60
	8080_24	MSMP	PSMP	Prostate-associated microseminoprotein	ALS	Wald ratio	1	0.154135	0.140351	0.272111	0.879444	1.17 (0.89,1.54)	0.00334375	1.49064e-05	TRUE	1.49972e-07
	16818_200	CDCP1	CDCP1	CUB domain-containing protein 1	ALS	Wald ratio	1	-0.0913168	0.0831635	0.272187	0.879444	0.91 (0.78,1.07)	0.0113349	1.495e-05	TRUE	1.32476e-23
	7891_45	UGT1A6	UGT 1A6	UDP-glucuronosyltransferase 1-6	ALS	Wald ratio	1	-0.0535865	0.0489451	0.273592	0.879444	0.95 (0.86,1.04)	0.0283524	1.48382e-05	TRUE	1.08719e-58
	16055_3	CFHR5	complement factor H-related 5	Complement factor H-related protein 5	ALS	Wald ratio	1	0.039868	0.036475	0.274384	0.879444	1.04 (0.97,1.12)	0.0601284	1.4832e-05	TRUE	7.1996e-127
	2212_69	PLAT	tPA	Tissue-type plasminogen activator	ALS	Wald ratio	1	-0.0788116	0.0725849	0.277574	0.879444	0.92 (0.80,1.07)	0.0176223	1.46174e-05	TRUE	1.84663e-36
	4996_66	HRG	HRG	Histidine-rich glycoprotein	ALS	Wald ratio	1	-0.044758	0.0413525	0.279096	0.879444	0.96 (0.88,1.04)	0.0415634	1.45688e-05	TRUE	1.17773e-86
	18432_32	RALB	RALB	Ras-related protein Ral-B	ALS	Wald ratio	1	-0.0583554	0.0539346	0.279267	0.879444	0.94 (0.85,1.05)	0.0235539	1.43583e-05	TRUE	9.91202e-49
	7806_33	B4GALT7	B4GT7	Beta-1,4-galactosyltransferase 7	ALS	Wald ratio	1	0.166726	0.154231	0.279689	0.879444	1.18 (0.87,1.60)	0.0064018	2.8538e-05	TRUE	5.40935e-12
	2190_55	F11	Coagulation Factor XI	Coagulation Factor XI	ALS	Wald ratio	1	0.0297271	0.0275341	0.2803	0.879444	1.03 (0.98,1.09)	0.0818129	1.43165e-05	TRUE	2.0347e-175
	6086_15	CHRDL2	CRDL2	Chordin-like protein 2	ALS	Wald ratio	1	-0.0869565	0.0805417	0.2803	0.879444	0.92 (0.78,1.07)	0.0103999	1.45567e-05	TRUE	9.89638e-22
	12347_29	CCM2	CCM2	Cerebral cavernous malformations 2 protein	ALS	Wald ratio	1	0.10352	0.0959282	0.280527	0.879444	1.11 (0.92,1.34)	0.00846876	1.43463e-05	TRUE	7.71491e-18
	12340_17	AARS	SYAC	Alanine--tRNA ligase, cytoplasmic	ALS	Wald ratio	1	-0.117699	0.109229	0.281239	0.879444	0.89 (0.72,1.10)	0.00611382	1.58489e-05	TRUE	6.61713e-13
	18295_102	GRHPR	GRHPR	Glyoxylate reductase/hydroxypyruvate reductase	ALS	Wald ratio	1	-0.0313688	0.02923	0.283195	0.879444	0.97 (0.92,1.03)	0.0818129	1.43047e-05	TRUE	2.02593e-175
	4459_68	PCSK7	PCSK7	Proprotein convertase subtilisin/kexin type 7	ALS	Wald ratio	1	0.0571754	0.0534169	0.284456	0.879444	1.06 (0.95,1.18)	0.0236503	1.42335e-05	TRUE	6.1065e-49
	4546_27	ADGRE2	EMR2	Adhesion G protein-coupled receptor E2	ALS	Wald ratio	1	0.0745003	0.0696548	0.284815	0.879444	1.08 (0.94,1.23)	0.0148691	1.41922e-05	TRUE	7.57801e-31
	6544_33	NELL1	NELL1	Protein kinase C-binding protein NELL1	ALS	Wald ratio	1	-0.0262875	0.0246262	0.285764	0.879444	0.97 (0.93,1.02)	0.0818129	1.40865e-05	TRUE	1.87098e-175
	8275_31	PEAR1	PEAR1	Platelet endothelial aggregation receptor 1	ALS	Wald ratio	1	-0.0453733	0.0425152	0.285869	0.879444	0.96 (0.88,1.04)	0.0400425	1.41863e-05	TRUE	1.88978e-83
	8894_80	HNRNPAB	hnRNP A/B	Heterogeneous nuclear ribonucleoprotein A/B	ALS	Wald ratio	1	0.110839	0.104103	0.287009	0.879444	1.12 (0.91,1.37)	0.00607082	1.40049e-05	TRUE	4.96062e-13
	9580_5	LAMC2	Laminin gamma-2	Laminin subunit gamma-2	ALS	Wald ratio	1	0.0236234	0.0222338	0.288009	0.879444	1.02 (0.98,1.07)	0.0818129	1.40865e-05	TRUE	1.87098e-175
	6252_62	SCGB3A1	Secretoglobin family 3A member 1	Secretoglobin family 3A member 1	ALS	Wald ratio	1	0.0922747	0.0872675	0.29034	0.879444	1.10 (0.92,1.30)	0.00976533	1.5491e-05	TRUE	3.55041e-20
	6402_8	PILRA	PILRA isoform FDF03-deltaTM	Paired immunoglobulin-like type 2 receptor alpha isoform FDF03-deltaTM	ALS	Wald ratio	1	0.0481626	0.045657	0.291481	0.879444	1.05 (0.96,1.15)	0.0334449	1.59391e-05	TRUE	4.5022e-68
	3508_78	CCL22	MDC	C-C motif chemokine 22	ALS	Wald ratio	1	-0.0688442	0.0653266	0.291953	0.879444	0.93 (0.82,1.06)	0.0155706	1.37803e-05	TRUE	2.61048e-32
	3519_3	CCL17	TARC	C-C motif chemokine 17	ALS	Wald ratio	1	0.0645313	0.0612341	0.291953	0.879444	1.07 (0.95,1.20)	0.0179064	1.37803e-05	TRUE	4.19315e-37
	3079_62	RARRES2	TIG2	Retinoic acid receptor responder protein 2	ALS	Wald ratio	1	-0.150253	0.142677	0.292296	0.879444	0.86 (0.65,1.14)	0.0030789	1.38203e-05	TRUE	4.6903e-07
	5637_81	NTNG1	NTNG1	Netrin-G1	ALS	Wald ratio	1	0.0268017	0.0255112	0.29345	0.879444	1.03 (0.98,1.08)	0.0818129	1.36779e-05	TRUE	1.60911e-175
	18830_1	ITLN1	Omentin	Intelectin-1	ALS	Wald ratio	1	-0.0824538	0.078496	0.293525	0.879444	0.92 (0.79,1.07)	0.0114779	1.35089e-05	TRUE	5.62067e-24
	5660_51	SOD3	SOD3	Extracellular superoxide dismutase [Cu-Zn]	ALS	Wald ratio	1	0.110792	0.105773	0.294889	0.879444	1.12 (0.91,1.37)	0.00614109	1.35931e-05	TRUE	3.44506e-13
	18382_109	COMT	Catechol O-methyltransferase	Catechol O-methyltransferase	ALS	Wald ratio	1	0.0954733	0.091358	0.296002	0.879444	1.10 (0.92,1.32)	0.00747399	1.35369e-05	TRUE	7.14083e-16
	5621_64	THSD1	THSD1	Thrombospondin type-1 domain-containing protein 1	ALS	Wald ratio	1	0.0249857	0.0239149	0.296126	0.879444	1.03 (0.98,1.07)	0.0818129	1.35313e-05	TRUE	1.5236e-175
	19238_12	GLUL	GLNA	Glutamine synthetase	ALS	Wald ratio	1	0.100213	0.0959488	0.29628	0.879444	1.11 (0.92,1.33)	0.0074813	1.35257e-05	TRUE	6.89433e-16
	12703_6	NEK7	NEK7	Serine/threonine-protein kinase Nek7	ALS	Wald ratio	1	-0.0926679	0.0887661	0.296506	0.879444	0.91 (0.77,1.08)	0.00874112	1.34866e-05	TRUE	1.97119e-18
	10605_22	APMAP	APMAP	Adipocyte plasma membrane-associated protein	ALS	Wald ratio	1	-0.0649302	0.0622877	0.297215	0.879444	0.94 (0.83,1.06)	0.0158183	1.3392e-05	TRUE	7.63335e-33
	2697_7	PF4	PF-4	Platelet factor 4	ALS	Wald ratio	1	-0.10815	0.10384	0.297639	0.879444	0.90 (0.73,1.10)	0.0069094	1.34978e-05	TRUE	9.74219e-15
	13416_8	TMEM132D	T132D	Transmembrane protein 132D	ALS	Wald ratio	1	0.171582	0.164879	0.298038	0.879444	1.19 (0.86,1.64)	0.0030621	1.35369e-05	TRUE	4.96909e-07
	3186_2	C2	C2	Complement C2	ALS	Wald ratio	1	-0.0357601	0.0344776	0.299643	0.879444	0.96 (0.90,1.03)	0.0438664	1.33312e-05	TRUE	9.95819e-92
	8464_31	RSPO4	RSPO4	R-spondin-4	ALS	Wald ratio	1	0.136738	0.132158	0.300827	0.879444	1.15 (0.88,1.49)	0.00646152	1.4618e-05	TRUE	1.21071e-13
	9883_29	GLO1	Glyoxalase I	Lactoylglutathione lyase	ALS	Wald ratio	1	-0.0917191	0.0890985	0.303286	0.879444	0.91 (0.77,1.09)	0.00744295	1.31831e-05	TRUE	7.93564e-16
	8248_222	SIGLEC14	SIG14	Sialic acid-binding Ig-like lectin 14	ALS	Wald ratio	1	-0.0197309	0.0192327	0.304936	0.879444	0.98 (0.94,1.02)	0.0818129	1.30313e-05	TRUE	1.26163e-175
	9275_2	SIGLEC5	Siglec-5	Sialic acid-binding Ig-like lectin 5	ALS	Wald ratio	1	-0.0191638	0.0186798	0.304936	0.879444	0.98 (0.95,1.02)	0.0818129	1.30313e-05	TRUE	1.26163e-175
	3232_28	ACP5	TrATPase	Tartrate-resistant acid phosphatase type 5	ALS	Wald ratio	1	-0.0454666	0.0444031	0.305858	0.879444	0.96 (0.88,1.04)	0.0368113	1.30421e-05	TRUE	1.06693e-76
	2737_22	NOV	NovH	Protein NOV homolog	ALS	Wald ratio	1	-0.0973515	0.095204	0.306518	0.879444	0.91 (0.75,1.09)	0.00669626	1.29186e-05	TRUE	2.46228e-14
	4564_2	PLXNC1	PLXC1	Plexin-C1	ALS	Wald ratio	1	-0.0381657	0.0373437	0.306775	0.879444	0.96 (0.89,1.04)	0.0818129	1.50044e-05	TRUE	3.37e-172
	14688_6	PTPN7	PTN7	Tyrosine-protein phosphatase non-receptor type 7	ALS	Wald ratio	1	0.1515	0.148549	0.307791	0.879444	1.16 (0.87,1.56)	0.00336792	1.29347e-05	TRUE	1.16661e-07
	16890_37	ADAMTSL1	ATL1	ADAMTS-like protein 1	ALS	Wald ratio	1	0.0785281	0.0772003	0.309059	0.879444	1.08 (0.93,1.26)	0.013366	1.277e-05	TRUE	7.20941e-28
	15368_3	BMPER	BMPER	BMP-binding endothelial regulator protein	ALS	Wald ratio	1	0.0923434	0.0914153	0.312422	0.879444	1.10 (0.92,1.31)	0.00745177	1.26022e-05	TRUE	7.14231e-16
	5349_69	DLL1	DLL1	Delta-like protein 1	ALS	Wald ratio	1	-0.166103	0.164655	0.313072	0.879444	0.85 (0.61,1.17)	0.0035956	1.70032e-05	TRUE	9.94086e-08
	3206_4	LYVE1	LYVE1	Lymphatic vessel endothelial hyaluronic acid receptor 1	ALS	Wald ratio	1	0.0715314	0.0712914	0.315684	0.879444	1.07 (0.93,1.24)	0.0155759	1.25502e-05	TRUE	2.09226e-32
	10772_21	CSGALNACT2	CGAT2	Chondroitin sulfate N-acetylgalactosaminyltransferase 2	ALS	Wald ratio	1	0.0686813	0.0686813	0.317311	0.879444	1.07 (0.94,1.23)	0.0138982	1.22986e-05	TRUE	5.48337e-29
	10818_36	SMPD1	ASM	Sphingomyelin phosphodiesterase	ALS	Wald ratio	1	0.0800196	0.0800196	0.317311	0.879444	1.08 (0.93,1.27)	0.0109788	1.36147e-05	TRUE	1.05404e-22
	13682_47	CSF1R	M-CSF R	Macrophage colony-stimulating factor 1 receptor	ALS	Wald ratio	1	0.0897532	0.0897532	0.317311	0.879444	1.09 (0.92,1.30)	0.0125636	1.48305e-05	TRUE	1.50306e-25
	17343_6	SNPH	SNPH	Syntaphilin	ALS	Wald ratio	1	0.0653266	0.0653266	0.317311	0.879444	1.07 (0.94,1.21)	0.0144921	1.23904e-05	TRUE	3.38957e-30
	3583_54	ARSA	Arylsulfatase A	Arylsulfatase A	ALS	Wald ratio	1	0.154037	0.154037	0.317311	0.879444	1.17 (0.86,1.58)	0.00331159	1.42783e-05	TRUE	2.14641e-07
	5508_62	CTSD	Cathepsin D	Cathepsin D	ALS	Wald ratio	1	0.0429422	0.0429422	0.317311	0.879444	1.04 (0.96,1.14)	0.0433921	1.3609e-05	TRUE	1.25995e-89
	15363_32	APOA5	Apo A-V	Apolipoprotein A-V	ALS	Wald ratio	1	-0.0298097	0.0299197	0.319093	0.879444	0.97 (0.92,1.03)	0.0818129	1.23342e-05	TRUE	9.63835e-176
	13947_371	NUDT12	NUD12	Peroxisomal NADH pyrophosphatase NUDT12	ALS	Wald ratio	1	0.0529144	0.053148	0.319442	0.879444	1.05 (0.95,1.17)	0.023947	1.22631e-05	TRUE	9.98483e-50
	6920_1	GFRAL	GFRAL	GDNF family receptor alpha-like	ALS	Wald ratio	1	-0.0449374	0.0452218	0.320364	0.879444	0.96 (0.87,1.04)	0.0304767	1.22378e-05	TRUE	2.1502e-63
	19446_1	GMPR2	GMPR2	GMP reductase 2	ALS	Wald ratio	1	-0.124945	0.125822	0.320695	0.879444	0.88 (0.69,1.13)	0.00410987	1.22529e-05	TRUE	3.61847e-09
	2974_61	CNTN1	contactin-1	Contactin-1	ALS	Wald ratio	1	-0.123037	0.123999	0.321077	0.879444	0.88 (0.69,1.13)	0.00497912	1.22226e-05	TRUE	6.50953e-11
	12517_52	PDCD5	TFAR19	Programmed cell death protein 5	ALS	Wald ratio	1	-0.030505	0.0307613	0.32136	0.879444	0.97 (0.91,1.03)	0.0729805	1.2082e-05	TRUE	7.97347e-156
	19556_12	CR1	Complement receptor type 1	Complement receptor type 1	ALS	Wald ratio	1	0.0673337	0.0681277	0.322984	0.879444	1.07 (0.94,1.22)	0.0160703	1.2057e-05	TRUE	1.86257e-33
	6444_15	PSG3	PSG3	Pregnancy-specific beta-1-glycoprotein 3	ALS	Wald ratio	1	-0.0985283	0.0997755	0.323398	0.879444	0.91 (0.75,1.10)	0.00869391	1.2112e-05	TRUE	2.08096e-18
	9314_9	PSG5	PSG5	Pregnancy-specific beta-1-glycoprotein 5	ALS	Wald ratio	1	-0.0915199	0.0926784	0.323398	0.879444	0.91 (0.76,1.09)	0.0102938	1.2112e-05	TRUE	1.18507e-21
	17752_24	ARG2	Arginase	Arginase-2, mitochondrial	ALS	Wald ratio	1	0.0941301	0.0957166	0.325398	0.879444	1.10 (0.91,1.33)	0.00822662	1.19577e-05	TRUE	1.80205e-17
	15686_49	INHBC	INHBC	Inhibin beta C chain	ALS	Wald ratio	1	0.0225126	0.0229146	0.325875	0.879444	1.02 (0.98,1.07)	0.0818129	1.1938e-05	TRUE	8.24219e-176
	3173_49	NAAA	ASAHL	N-acylethanolamine-hydrolyzing acid amidase	ALS	Wald ratio	1	0.0227677	0.0233013	0.32852	0.879444	1.02 (0.98,1.07)	0.0818129	1.17713e-05	TRUE	7.71115e-176
	4455_89	MFGE8	MFGM	Lactadherin	ALS	Wald ratio	1	-0.0399485	0.0409149	0.328877	0.879444	0.96 (0.89,1.04)	0.0422839	1.18299e-05	TRUE	1.62997e-88
	13657_2	PNKP	PNKP	Bifunctional polynucleotide phosphatase/kinase	ALS	Wald ratio	1	0.0832073	0.0854766	0.330329	0.879444	1.09 (0.92,1.28)	0.00997466	1.17373e-05	TRUE	5.01255e-21
	3216_2	PIGR	PIGR	Polymeric immunoglobulin receptor	ALS	Wald ratio	1	-0.0640569	0.0658363	0.330567	0.879444	0.94 (0.82,1.07)	0.0150151	1.16454e-05	TRUE	2.54563e-31
	11377_19	ADH7	ADH7	Alcohol dehydrogenase class 4 mu/sigma chain	ALS	Wald ratio	1	-0.159799	0.164824	0.33229	0.879444	0.85 (0.62,1.18)	0.00319372	1.1631e-05	TRUE	2.361e-07
	5069_9	CD55	DAF	Complement decay-accelerating factor	ALS	Wald ratio	1	-0.0793876	0.0819393	0.332616	0.879444	0.92 (0.79,1.08)	0.0122853	1.1631e-05	TRUE	9.75802e-26
	5852_6	S100A12	S100A12	Protein S100-A12	ALS	Wald ratio	1	0.0460282	0.047513	0.33267	0.879444	1.05 (0.95,1.15)	0.0298369	1.1747e-05	TRUE	4.24512e-62
	9793_145	IGDCC4	IGDC4	Immunoglobulin superfamily DCC subclass member 4	ALS	Wald ratio	1	0.16957	0.175205	0.333126	0.879444	1.18 (0.84,1.67)	0.00457357	2.27747e-05	TRUE	6.63613e-09
	10754_113	PROK2	Prokineticin-2	Prokineticin-2	ALS	Wald ratio	1	-0.0173534	0.017935	0.33326	0.879444	0.98 (0.95,1.02)	0.0818129	1.1607e-05	TRUE	7.21749e-176
	17495_141	SIRT3	SIR3	NAD-dependent protein deacetylase sirtuin-3, mitochondrial	ALS	Wald ratio	1	-0.0677419	0.0700461	0.333491	0.879444	0.93 (0.81,1.07)	0.0175569	1.28278e-05	TRUE	4.82117e-36
	3810_50	FGR	FGR	Tyrosine-protein kinase Fgr	ALS	Wald ratio	1	-0.046493	0.048497	0.337721	0.879444	0.95 (0.87,1.05)	0.0368665	1.13692e-05	TRUE	5.2809e-77
	13082_9	UNC45A	UN45A	Protein unc-45 homolog A	ALS	Wald ratio	1	-0.120318	0.125615	0.338148	0.879444	0.89 (0.69,1.13)	0.00464246	1.25184e-05	TRUE	4.02799e-10
	3484_60	AGT	Angiotensinogen	Angiotensinogen	ALS	Wald ratio	1	-0.103301	0.108094	0.339241	0.879444	0.90 (0.73,1.11)	0.00510777	1.13692e-05	TRUE	3.30889e-11
	12689_56	ARPC1B	ARC1B	Actin-related protein 2/3 complex subunit 1B	ALS	Wald ratio	1	0.0962284	0.100811	0.339808	0.879444	1.10 (0.90,1.34)	0.00663982	1.12895e-05	TRUE	2.68232e-14
	11152_46	KLK13	kallikrein 13	Kallikrein-13	ALS	Wald ratio	1	-0.0580083	0.06078	0.339883	0.879444	0.94 (0.84,1.06)	0.0219795	1.13176e-05	TRUE	1.01167e-45
	9316_67	WFDC1	WFDC1	WAP four-disulfide core domain protein 1	ALS	Wald ratio	1	-0.02648	0.027804	0.340904	0.879444	0.97 (0.92,1.03)	0.0818129	1.11917e-05	TRUE	6.09361e-176
	3220_40	RET	RET	Proto-oncogene tyrosine-protein kinase receptor Ret	ALS	Wald ratio	1	-0.0604454	0.0636267	0.342112	0.879444	0.94 (0.83,1.07)	0.0174022	1.12755e-05	TRUE	2.95273e-36
	18875_125	COL2A1	Chondrocalcin	Chondrocalcin	ALS	Inverse variance weighted	2	-0.0163639	0.0172544	0.342933	0.879444	0.98 (0.95,1.02)	0.163626	1.88841e-05	TRUE	0
	13427_66	MAN1C1	MA1C1	Mannosyl-oligosaccharide 1,2-alpha-mannosidase IC	ALS	Wald ratio	1	-0.0438247	0.0462151	0.342989	0.879444	0.96 (0.87,1.05)	0.0320755	1.23127e-05	TRUE	5.52098e-66
	7981_230	B3GALT6	B3GT6	Beta-1,3-galactosyltransferase 6	ALS	Wald ratio	1	0.0932509	0.0984029	0.343311	0.879444	1.10 (0.91,1.33)	0.00855386	1.29022e-05	TRUE	8.71149e-18
	16074_12	GRAP2	GRB2-related adapter protein 2	GRB2-related adapter protein 2	ALS	Wald ratio	1	0.167466	0.176753	0.343406	0.879444	1.18 (0.84,1.67)	0.00350462	1.2272e-05	TRUE	7.07519e-08
	2429_27	C8A	C8	Complement component C8	ALS	Wald ratio	1	0.0418439	0.0442252	0.34407	0.879444	1.04 (0.96,1.14)	0.0370893	1.16505e-05	TRUE	4.66656e-77
	15304_1	REG3A	PAP1	Regenerating islet-derived protein 3-alpha	ALS	Wald ratio	1	0.0492611	0.052172	0.345064	0.879444	1.05 (0.95,1.16)	0.0218641	1.0994e-05	TRUE	1.64308e-45
	8794_13	DPEP1	DPEP1	Dipeptidase 1	ALS	Wald ratio	1	-0.0617635	0.0654206	0.345119	0.879444	0.94 (0.83,1.07)	0.019253	1.27639e-05	TRUE	2.86844e-39
	3004_67	PDCD1LG2	PD-L2	Programmed cell death 1 ligand 2	ALS	Wald ratio	1	-0.0248434	0.0263556	0.345874	0.879444	0.98 (0.93,1.03)	0.0818129	1.0994e-05	TRUE	5.61551e-176
	10428_1	KIR2DS2	KI2S2	Killer cell immunoglobulin-like receptor 2DS2	ALS	Wald ratio	1	0.144612	0.154064	0.34791	0.879444	1.16 (0.85,1.56)	0.00322839	1.19406e-05	TRUE	2.43052e-07
	19219_71	NUTF2	NTF-2	Nuclear transport factor 2	ALS	Wald ratio	1	0.154168	0.164249	0.347924	0.879444	1.17 (0.85,1.61)	0.00339111	1.09213e-05	TRUE	8.96881e-08
	17680_12	EPHB1	EPHB1	Ephrin type-B receptor 1	ALS	Wald ratio	1	-0.0368794	0.0393617	0.348791	0.879444	0.96 (0.89,1.04)	0.0433322	1.09667e-05	TRUE	7.14367e-91
	3581_53	AHSG	a2-HS-Glycoprotein	Alpha-2-HS-glycoprotein	ALS	Wald ratio	1	-0.0972105	0.103973	0.349809	0.879444	0.91 (0.74,1.11)	0.00607377	1.07727e-05	TRUE	3.5169e-13
	8795_48	TFRC	TR	Transferrin receptor protein 1	ALS	Wald ratio	1	-0.111795	0.12	0.351531	0.879444	0.89 (0.71,1.13)	0.00490135	1.0867e-05	TRUE	8.19965e-11
	3172_28	ARSB	ARSB	Arylsulfatase B	ALS	Wald ratio	1	0.116908	0.125604	0.351973	0.879444	1.12 (0.88,1.44)	0.00418732	1.06128e-05	TRUE	2.19012e-09
	8299_66	LILRA4	LIRA4	Leukocyte immunoglobulin-like receptor subfamily A member 4	ALS	Wald ratio	1	-0.0539786	0.0581666	0.353408	0.879444	0.95 (0.85,1.06)	0.0224392	1.16612e-05	TRUE	4.10163e-46
	5676_54	ASIP	ASIP	Agouti-signaling protein	ALS	Wald ratio	1	-0.0226061	0.0244189	0.354569	0.879444	0.98 (0.93,1.03)	0.0818129	1.06792e-05	TRUE	4.92277e-176
	17738_7	CRNN	CRNN	Cornulin	ALS	Wald ratio	1	-0.0419013	0.0452805	0.354772	0.879444	0.96 (0.88,1.05)	0.0274905	1.06482e-05	TRUE	2.7586e-57
	3045_72	PTN	PTN	Pleiotrophin	ALS	Wald ratio	1	-0.169118	0.182958	0.355304	0.879444	0.84 (0.59,1.21)	0.00398485	1.21941e-05	TRUE	8.75284e-09
	3348_49	BMP1	BMP-1	Bone morphogenetic protein 1	ALS	Wald ratio	1	0.149335	0.161656	0.355601	0.879444	1.16 (0.85,1.59)	0.00331601	1.1637e-05	TRUE	1.59267e-07
	3894_15	NAGK	NAGK	N-acetyl-D-glucosamine kinase	ALS	Wald ratio	1	0.145732	0.157927	0.356122	0.879444	1.16 (0.85,1.58)	0.00358937	1.05864e-05	TRUE	3.48483e-08
	13119_26	SERPINA10	protein Z inhibitor	Protein Z-dependent protease inhibitor	ALS	Wald ratio	1	0.0435366	0.0471951	0.356278	0.879444	1.04 (0.95,1.15)	0.0332317	1.05249e-05	TRUE	2.16067e-69
	18864_7	PRSS3	TRY3	Trypsin-3	ALS	Wald ratio	1	0.0637523	0.0692168	0.357023	0.879444	1.07 (0.93,1.22)	0.0134351	1.05996e-05	TRUE	3.69952e-28
	13969_24	KPNA6	IMA7	Importin subunit alpha-7	ALS	Wald ratio	1	-0.0672052	0.0730492	0.357573	0.879444	0.94 (0.81,1.08)	0.015706	1.04856e-05	TRUE	7.93419e-33
	16872_248	GSTZ1	MAAI	Maleylacetoacetate isomerase	ALS	Wald ratio	1	-0.0185485	0.0201693	0.357759	0.879444	0.98 (0.94,1.02)	0.0818129	1.0403e-05	TRUE	4.37874e-176
	12727_7	PTGFRN	FPRP	Prostaglandin F2 receptor negative regulator	ALS	Wald ratio	1	-0.0200662	0.0218302	0.357995	0.879444	0.98 (0.94,1.02)	0.0818129	1.05162e-05	TRUE	4.59485e-176
	8351_17	PRSS57	PRS57	Serine protease 57	ALS	Wald ratio	1	0.0719217	0.0782509	0.358034	0.879444	1.07 (0.92,1.25)	0.0110766	1.14306e-05	TRUE	4.9813e-23
	2743_5	SHH	Sonic Hedgehog	Sonic hedgehog protein	ALS	Wald ratio	1	0.124706	0.136471	0.360826	0.879444	1.13 (0.87,1.48)	0.00377895	1.02996e-05	TRUE	1.41252e-08
	10974_20	SPINK7	ISK7	Serine protease inhibitor Kazal-type 7	ALS	Wald ratio	1	0.0435487	0.0477776	0.362038	0.879444	1.04 (0.95,1.15)	0.0282058	1.02996e-05	TRUE	8.00437e-59
	7945_10	SEMA6A	Semaphorin-6A	Semaphorin-6A	ALS	Wald ratio	1	0.119658	0.131354	0.362317	0.879444	1.13 (0.87,1.46)	0.00404238	1.03039e-05	TRUE	4.16764e-09
	15499_11	ATRN	Attractin	Attractin	ALS	Wald ratio	1	0.0305412	0.0335386	0.362491	0.879444	1.03 (0.97,1.10)	0.0650985	1.03125e-05	TRUE	1.62808e-138
	4407_10	MST1	MSP	Hepatocyte growth factor-like protein	ALS	Wald ratio	1	-0.0281648	0.0309514	0.362839	0.879444	0.97 (0.92,1.03)	0.0818129	1.13358e-05	TRUE	7.43908e-174
	17776_15	PECR	PECR	Peroxisomal trans-2-enoyl-CoA reductase	ALS	Wald ratio	1	0.0311738	0.0343086	0.363546	0.879444	1.03 (0.96,1.10)	0.0706932	1.02269e-05	TRUE	5.25097e-151
	12411_60	MAX	MAX	Protein max	ALS	Wald ratio	1	0.143611	0.158265	0.364191	0.879444	1.15 (0.85,1.57)	0.00320978	1.02269e-05	TRUE	1.96204e-07
	14100_63	C1QC	C1QC	Complement C1q subcomponent subunit C	ALS	Wald ratio	1	0.0293599	0.0323685	0.36438	0.879444	1.03 (0.97,1.10)	0.0694456	1.01758e-05	TRUE	3.18374e-148
	10440_26	CLMP	ACAM	CXADR-like membrane protein	ALS	Wald ratio	1	0.0497674	0.0548837	0.364523	0.879444	1.05 (0.94,1.17)	0.0279909	1.01039e-05	TRUE	2.15484e-58
	2705_5	CCL25	TECK	C-C motif chemokine 25	ALS	Wald ratio	1	-0.0590909	0.0654545	0.366644	0.879898	0.94 (0.83,1.07)	0.0155205	1.00787e-05	TRUE	1.77382e-32
	3352_80	CA6	Carbonic anhydrase 6	Carbonic anhydrase 6	ALS	Wald ratio	1	0.0574132	0.0636491	0.367043	0.879898	1.06 (0.93,1.20)	0.0222973	1.11204e-05	TRUE	7.18084e-46
	4924_32	MMP1	MMP-1	Interstitial collagenase	ALS	Wald ratio	1	-0.0941145	0.104719	0.368794	0.879898	0.91 (0.74,1.12)	0.00741272	9.98232e-06	TRUE	6.27589e-16
	2632_5	IL12RB1	IL-12 Rb1	Interleukin-12 receptor subunit beta-1	ALS	Wald ratio	1	0.0759312	0.0845272	0.369023	0.879898	1.08 (0.91,1.27)	0.00888765	9.88681e-06	TRUE	6.28902e-19
	16060_99	NID2	NID2	Nidogen-2	ALS	Inverse variance weighted	2	-0.0162327	0.018145	0.370995	0.879898	0.98 (0.95,1.02)	0.163626	1.45008e-05	TRUE	0
	11187_11	CLEC12A	CL12A	C-type lectin domain family 12 member A	ALS	Inverse variance weighted	2	0.0142777	0.0159667	0.371206	0.879898	1.01 (0.98,1.05)	0.163626	1.00063e-05	TRUE	0
	18337_4	GMDS	GMDS	GDP-mannose 4,6 dehydratase	ALS	Wald ratio	1	-0.11707	0.131195	0.372213	0.879898	0.89 (0.69,1.15)	0.00363826	9.84142e-06	TRUE	2.6042e-08
	13929_27	CROT	OCTC	Peroxisomal carnitine O-octanoyltransferase	ALS	Wald ratio	1	-0.0812903	0.0911828	0.372656	0.879898	0.92 (0.77,1.10)	0.00788751	9.81675e-06	TRUE	6.69294e-17
	15614_168	LILRA2	LIRA2	Leukocyte immunoglobulin-like receptor subfamily A member 2	ALS	Wald ratio	1	-0.0332362	0.0373178	0.37313	0.879898	0.97 (0.90,1.04)	0.0529729	1.08587e-05	TRUE	1.89494e-110
	16792_4	SIGLEC5	Siglec-5	Sialic acid-binding Ig-like lectin 5	ALS	Wald ratio	1	-0.0268998	0.0302623	0.374063	0.879898	0.97 (0.92,1.03)	0.0818129	9.82908e-06	TRUE	3.41512e-176
	17766_5	NCF1	NCF-1	Neutrophil cytosol factor 1	ALS	Wald ratio	1	-0.112033	0.126037	0.374063	0.879898	0.89 (0.70,1.14)	0.00458885	9.86616e-06	TRUE	3.16635e-10
	12396_19	HIBCH	HIBCH	3-hydroxyisobutyryl-CoA hydrolase, mitochondrial	ALS	Wald ratio	1	-0.0409429	0.0463193	0.376735	0.88272	0.96 (0.88,1.05)	0.0340225	9.61324e-06	TRUE	3.56313e-71
	12486_8	GLRX2	GLRX2	Glutaredoxin-2, mitochondrial	ALS	Wald ratio	1	0.0766962	0.0870206	0.378125	0.88272	1.08 (0.91,1.28)	0.0091035	9.56095e-06	TRUE	2.18601e-19
	17164_15	ANXA4	annexin IV	Annexin A4	ALS	Wald ratio	1	0.0323991	0.0367704	0.378253	0.88272	1.03 (0.96,1.11)	0.0575423	9.58506e-06	TRUE	6.06561e-122
	4188_1	AKR7A2	Aflatoxin B1 aldehyde reductase	Aflatoxin B1 aldehyde reductase member 2	ALS	Wald ratio	1	0.0402658	0.0457389	0.378674	0.88272	1.04 (0.95,1.14)	0.0332345	9.58908e-06	TRUE	1.65471e-69
	9398_30	GALP	GALP	Galanin-like peptide	ALS	Wald ratio	1	0.129819	0.148193	0.381021	0.88573	1.14 (0.85,1.52)	0.00378683	1.17019e-05	TRUE	2.35744e-08
	4209_60	VTA1	DRG-1	Vacuolar protein sorting-associated protein VTA1 homolog	ALS	Wald ratio	1	0.123096	0.140863	0.382187	0.88573	1.13 (0.86,1.49)	0.00364668	9.48896e-06	TRUE	2.42634e-08
	16919_1	DBI	ACBP	Acyl-CoA-binding protein	ALS	Wald ratio	1	0.0349394	0.0400113	0.382533	0.88573	1.04 (0.96,1.12)	0.0514549	9.49295e-06	TRUE	1.20464e-108
	6416_8	GKN2	GKN2	Gastrokine-2	ALS	Wald ratio	1	0.024232	0.027882	0.384797	0.887306	1.02 (0.97,1.08)	0.0818129	9.36217e-06	TRUE	2.77474e-176
	19606_28	IHH	ihh	Indian hedgehog protein	ALS	Wald ratio	1	0.0917484	0.105597	0.384928	0.887306	1.10 (0.89,1.35)	0.00608978	9.30324e-06	TRUE	2.76106e-13
	18310_26	SEPW1	SELW	Selenoprotein W	ALS	Wald ratio	1	-0.0679748	0.0784863	0.386451	0.888298	0.93 (0.80,1.09)	0.010936	9.24465e-06	TRUE	3.82987e-23
	3212_30	ASAH2	ASAH2	Neutral ceramidase	ALS	Wald ratio	1	0.128063	0.148617	0.388851	0.888298	1.14 (0.85,1.52)	0.00345241	1.0196e-05	TRUE	7.60387e-08
	14079_14	IL18R1	IL-18 Ra	Interleukin-18 receptor 1	ALS	Wald ratio	1	0.0826715	0.0960289	0.389292	0.888298	1.09 (0.90,1.31)	0.00866075	9.15928e-06	TRUE	1.64238e-18
	15503_20	LEFTY2	Lefty-A	Left-right determination factor 2	ALS	Wald ratio	1	-0.0633995	0.0739012	0.390951	0.888298	0.94 (0.81,1.08)	0.0131699	9.11301e-06	TRUE	1.00266e-27
	3473_78	MPL	Thrombopoietin Receptor	Thrombopoietin Receptor	ALS	Wald ratio	1	-0.0926654	0.108055	0.391127	0.888298	0.91 (0.74,1.13)	0.00736486	1.00212e-05	TRUE	1.16512e-15
	12428_2	LYPLAL1	LYPL1	Lysophospholipase-like protein 1	ALS	Wald ratio	1	0.112701	0.131485	0.391366	0.888298	1.12 (0.87,1.45)	0.0040837	9.10148e-06	TRUE	3.07005e-09
	4133_54	GZMB	Granzyme B	Granzyme B	ALS	Wald ratio	1	-0.095657	0.1116	0.391366	0.888298	0.91 (0.73,1.13)	0.00529079	9.13227e-06	TRUE	1.12002e-11
	10833_64	HHIP	HHIP	Hedgehog-interacting protein	ALS	Wald ratio	1	0.0687271	0.0805205	0.393362	0.890876	1.07 (0.91,1.25)	0.0104745	8.99442e-06	TRUE	3.2222e-22
	15540_6	VIM	Vimentin	Vimentin	ALS	Wald ratio	1	-0.116352	0.137579	0.397712	0.893463	0.89 (0.68,1.17)	0.00758261	1.75201e-05	TRUE	1.91037e-14
	5400_52	LEPR	sLeptin R	Leptin receptor	ALS	Wald ratio	1	-0.0170988	0.0202583	0.398649	0.893463	0.98 (0.94,1.02)	0.0818129	8.82089e-06	TRUE	2.16662e-176
	8356_88	OXT	NEU1	Oxytocin-neurophysin 1	ALS	Wald ratio	1	-0.0875969	0.103876	0.39907	0.893463	0.92 (0.75,1.12)	0.00723451	9.82811e-06	TRUE	2.07499e-15
	9745_20	EIF4E2	IF4E2	Eukaryotic translation initiation factor 4E type 2	ALS	Wald ratio	1	0.126292	0.150402	0.40108	0.893463	1.13 (0.84,1.52)	0.00334529	9.66284e-06	TRUE	1.18774e-07
	6471_53	CFHR4	FHR4	Complement factor H-related protein 4	ALS	Wald ratio	1	0.0225847	0.0269762	0.402475	0.893463	1.02 (0.97,1.08)	0.0818129	8.72779e-06	TRUE	2.07477e-176
	5478_50	FOLH1	PSMA	Glutamate carboxypeptidase 2	ALS	Wald ratio	1	0.0665957	0.0795745	0.40265	0.893463	1.07 (0.91,1.25)	0.0235464	1.71014e-05	TRUE	9.97784e-44
	9076_25	PENK	PENK	Proenkephalin-A	ALS	Wald ratio	1	-0.0522593	0.0624754	0.402886	0.893463	0.95 (0.84,1.07)	0.0169773	8.6834e-06	TRUE	1.34337e-35
	8309_12	HYAL1	HYAL1	Hyaluronidase-1	ALS	Wald ratio	1	-0.0737327	0.0882666	0.403526	0.893463	0.93 (0.78,1.10)	0.0100224	9.52019e-06	TRUE	4.99901e-21
	5131_15	TNFRSF19	TAJ	Tumor necrosis factor receptor superfamily member 19	ALS	Wald ratio	1	-0.0730296	0.087491	0.403881	0.893463	0.93 (0.78,1.10)	0.00856723	8.59886e-06	TRUE	2.34734e-18
	3403_1	TPSB2	TPSB2	Tryptase beta-2	ALS	Wald ratio	1	-0.0207558	0.0248678	0.403917	0.893463	0.98 (0.93,1.03)	0.0818129	1.0061e-05	TRUE	5.06222e-173
	4154_57	SELP	P-Selectin	P-selectin	ALS	Wald ratio	1	-0.105042	0.12605	0.404657	0.893463	0.90 (0.70,1.15)	0.004959	8.69079e-06	TRUE	5.00172e-11
	10391_1	ANGPTL3	ANGL3	Angiopoietin-related protein 3	ALS	Wald ratio	1	-0.0349003	0.0420228	0.406251	0.893463	0.97 (0.89,1.05)	0.0397417	8.57692e-06	TRUE	1.70774e-83
	9388_18	MCEE	MCEE	Methylmalonyl-CoA epimerase, mitochondrial	ALS	Wald ratio	1	0.0546522	0.065944	0.407236	0.893463	1.06 (0.93,1.20)	0.0166362	8.56962e-06	TRUE	6.64366e-35
	14158_17	ANXA5	Annexin V	Annexin A5	ALS	Wald ratio	1	-0.0455736	0.0550026	0.407347	0.893463	0.96 (0.86,1.06)	0.0235698	8.56962e-06	TRUE	2.66163e-49
	4906_35	F5	Coagulation Factor V	Coagulation Factor V	ALS	Wald ratio	1	0.0375692	0.0453525	0.407454	0.893463	1.04 (0.95,1.13)	0.0361952	9.81559e-06	TRUE	1.95092e-74
	14106_46	RAP1GDS1	GDP/GTP exchange protein	Rap1 GTPase-GDP dissociation stimulator 1	ALS	Wald ratio	1	0.0851888	0.103098	0.408639	0.894168	1.09 (0.89,1.33)	0.00619094	8.44627e-06	TRUE	1.55124e-13
	15635_4	SMOC2	SMOC2	SPARC-related modular calcium-binding protein 2	ALS	Wald ratio	1	0.0541478	0.0658842	0.411155	0.895067	1.06 (0.93,1.20)	0.0167238	8.4031e-06	TRUE	4.2329e-35
	3292_75	CD48	CD48	CD48 antigen	ALS	Wald ratio	1	0.0482383	0.0587248	0.411402	0.895067	1.05 (0.94,1.18)	0.0206571	8.33868e-06	TRUE	2.94851e-43
	13107_9	LYPD3	LYPD3	Ly6/PLAUR domain-containing protein 3	ALS	Wald ratio	1	0.0572023	0.0696828	0.411706	0.895067	1.06 (0.92,1.21)	0.0133064	8.36368e-06	TRUE	4.59085e-28
	3324_51	LY9	LY9	T-lymphocyte surface antigen Ly-9	ALS	Wald ratio	1	-0.0924974	0.113052	0.413253	0.895067	0.91 (0.73,1.14)	0.00462943	8.30663e-06	TRUE	2.22758e-10
	16914_104	CD14	sCD14	Monocyte differentiation antigen CD14, soluble	ALS	Wald ratio	1	-0.144842	0.178244	0.416445	0.895067	0.87 (0.61,1.23)	0.00321018	9.03675e-06	TRUE	2.09329e-07
	6649_51	NTN1	NET1	Netrin-1	ALS	Wald ratio	1	-0.024749	0.0304604	0.416505	0.895067	0.98 (0.92,1.04)	0.075439	8.17594e-06	TRUE	4.63463e-162
	19553_14	STX1A	STX1a	Syntaxin-1A	ALS	Wald ratio	1	-0.102167	0.125903	0.417093	0.895067	0.90 (0.71,1.16)	0.00422183	8.10252e-06	TRUE	1.45747e-09
	3077_66	F10	Coagulation Factor Xa	Coagulation factor Xa	ALS	Wald ratio	1	0.0601221	0.0742132	0.417867	0.895067	1.06 (0.92,1.23)	0.0121904	8.9019e-06	TRUE	1.89822e-25
	4878_3	F10	Coagulation Factor X	Coagulation Factor X	ALS	Wald ratio	1	0.05274	0.0651009	0.417867	0.895067	1.05 (0.93,1.20)	0.0159706	8.9019e-06	TRUE	3.99882e-33
	5060_62	CD274	B7-H1	Programmed cell death 1 ligand 1	ALS	Wald ratio	1	0.035865	0.0443038	0.418214	0.895067	1.04 (0.95,1.13)	0.0318042	8.04003e-06	TRUE	1.13092e-66
	4430_44	COLEC11	Collectin Kidney 1	Collectin-11	ALS	Wald ratio	1	0.0389034	0.0480931	0.418563	0.895067	1.04 (0.95,1.14)	0.0315163	8.08512e-06	TRUE	4.65832e-66
	3518_54	CPB2	TAFI	Carboxypeptidase B2	ALS	Wald ratio	1	-0.0350863	0.0437546	0.422618	0.901876	0.97 (0.89,1.05)	0.0319382	7.95389e-06	TRUE	5.73764e-67
	15640_54	TAGLN	TAGL	Transgelin	ALS	Wald ratio	1	-0.110504	0.138434	0.424728	0.903428	0.90 (0.68,1.17)	0.00353803	7.83119e-06	TRUE	3.43941e-08
	5810_25	TDGF1	Cripto	Teratocarcinoma-derived growth factor 1	ALS	Wald ratio	1	-0.0390759	0.0490588	0.425735	0.903428	0.96 (0.87,1.06)	0.0301003	7.80751e-06	TRUE	4.21589e-63
	4930_21	STC1	Stanniocalcin-1	Stanniocalcin-1	ALS	Wald ratio	1	0.0702355	0.0882227	0.425964	0.903428	1.07 (0.90,1.28)	0.00841597	7.81089e-06	TRUE	4.24162e-18
	15367_38	BPIFB1	LPLC1	BPI fold-containing family B member 1	ALS	Wald ratio	1	-0.0894454	0.112701	0.427399	0.903738	0.91 (0.73,1.14)	0.00520073	7.82442e-06	TRUE	1.46568e-11
	5029_3	FAP	SEPR	Prolyl endopeptidase FAP	ALS	Wald ratio	1	-0.0389518	0.0492022	0.428555	0.903738	0.96 (0.87,1.06)	0.0263621	7.76706e-06	TRUE	3.0819e-55
	3325_2	MATN2	MATN2	Matrilin-2	ALS	Wald ratio	1	-0.0953206	0.120451	0.42873	0.903738	0.91 (0.72,1.15)	0.00507424	7.77379e-06	TRUE	2.6303e-11
	2730_58	MICA	MICA	MHC class I polypeptide-related sequence A	ALS	Wald ratio	1	-0.0220416	0.0281843	0.434184	0.913376	0.98 (0.93,1.03)	0.0818129	7.66001e-06	TRUE	1.24023e-176
	18895_54	GSTM4	GSTM4	Glutathione S-transferase Mu 4	ALS	Wald ratio	1	-0.0216535	0.0278215	0.436391	0.914948	0.98 (0.93,1.03)	0.0818129	7.47228e-06	TRUE	1.12881e-176
	8364_74	UST	UST	Uronyl 2-sulfotransferase	ALS	Wald ratio	1	0.0614035	0.0789474	0.4367	0.914948	1.06 (0.91,1.24)	0.010981	7.54101e-06	TRUE	2.32485e-23
	9359_9	DLK2	EGFL9	Protein delta homolog 2	ALS	Wald ratio	1	-0.0554299	0.0718326	0.44032	0.918081	0.95 (0.82,1.09)	0.0131984	7.4886e-06	TRUE	6.47322e-28
	13388_57	PCSK1	NEC1	Neuroendocrine convertase 1	ALS	Wald ratio	1	-0.0242542	0.0315304	0.441756	0.918081	0.98 (0.92,1.04)	0.0741129	7.28187e-06	TRUE	2.98389e-159
	5005_4	MAPK12	MK12	Mitogen-activated protein kinase 12	ALS	Wald ratio	1	-0.0714286	0.0929705	0.442313	0.918081	0.93 (0.78,1.12)	0.00942172	8.49704e-06	TRUE	9.02282e-20
	5090_49	LILRB1	ILT-2	Leukocyte immunoglobulin-like receptor subfamily B member 1	ALS	Wald ratio	1	-0.0717065	0.0933852	0.442572	0.918081	0.93 (0.78,1.12)	0.00853512	7.2309e-06	TRUE	2.2135e-18
	2834_54	KLK8	kallikrein 8	Kallikrein-8	ALS	Wald ratio	1	-0.157968	0.206681	0.444683	0.918081	0.85 (0.57,1.28)	0.00312494	1.43031e-05	TRUE	1.53475e-06
	7926_13	SPINT3	SPIT3	Kunitz-type protease inhibitor 3	ALS	Wald ratio	1	-0.0647103	0.0850263	0.44662	0.918081	0.94 (0.79,1.11)	0.0167066	7.15499e-06	TRUE	3.50285e-35
	15604_18	MAPK9	JNK2	Mitogen-activated protein kinase 9	ALS	Wald ratio	1	-0.0992366	0.130725	0.447778	0.918081	0.91 (0.70,1.17)	0.00408562	7.14869e-06	TRUE	2.482e-09
	4151_6	PLG	Plasminogen	Plasminogen	ALS	Wald ratio	1	0.0337668	0.0444901	0.447868	0.918081	1.03 (0.95,1.13)	0.0364342	7.1204e-06	TRUE	1.23241e-76
	15506_34	LRP12	LRP12	Low-density lipoprotein receptor-related protein 12	ALS	Wald ratio	1	0.0814957	0.107383	0.447895	0.918081	1.08 (0.88,1.34)	0.00517673	7.06721e-06	TRUE	1.49409e-11
	9769_48	DNER	DNER	Delta and Notch-like epidermal growth factor-related receptor	ALS	Wald ratio	1	0.0759669	0.100138	0.448079	0.918081	1.08 (0.89,1.31)	0.00667404	7.23408e-06	TRUE	1.37679e-14
	6255_74	CPXM1	CPXM1	Probable carboxypeptidase X1	ALS	Wald ratio	1	0.0214941	0.0284082	0.449281	0.918081	1.02 (0.97,1.08)	0.0818129	7.13925e-06	TRUE	9.52366e-177
	17686_27	TBCB	TBCB	Tubulin-folding cofactor B	ALS	Wald ratio	1	-0.0922131	0.122131	0.450229	0.918081	0.91 (0.72,1.16)	0.00464883	7.04851e-06	TRUE	1.76201e-10
	19117_3	PPP1R14A	PP14A	Protein phosphatase 1 regulatory subunit 14A	ALS	Wald ratio	1	0.0230672	0.0306717	0.452011	0.918081	1.02 (0.96,1.09)	0.0729898	7.01743e-06	TRUE	8.90326e-157
	5013_2	CLIC1	NCC27	Chloride intracellular channel protein 1	ALS	Wald ratio	1	-0.107359	0.142857	0.452343	0.918081	0.90 (0.68,1.19)	0.00371609	6.97719e-06	TRUE	1.37107e-08
	8768_4	BCL10	Bcl-10	B-cell lymphoma/leukemia 10	ALS	Wald ratio	1	0.0831899	0.111876	0.457125	0.918081	1.09 (0.87,1.35)	0.00556913	6.80287e-06	TRUE	2.29914e-12
	6470_19	FBLN1	fibulin 1	Fibulin-1	ALS	Wald ratio	1	-0.0484561	0.0655582	0.459828	0.918081	0.95 (0.84,1.08)	0.0149771	6.75756e-06	TRUE	1.20309e-31
	5584_21	TCN2	Holo-TC II	Holo-Transcobalamin-2	ALS	Wald ratio	1	-0.0211135	0.0286334	0.460895	0.918081	0.98 (0.93,1.04)	0.0818129	6.71249e-06	TRUE	7.61416e-177
	4559_64	KYNU	KYNU	Kynureninase	ALS	Wald ratio	1	0.0175978	0.0238827	0.461218	0.918081	1.02 (0.97,1.07)	0.0818129	6.71849e-06	TRUE	7.63851e-177
	12432_23	CACYBP	CYBP	Calcyclin-binding protein	ALS	Wald ratio	1	-0.0342142	0.0464534	0.46141	0.918081	0.97 (0.88,1.06)	0.0316311	6.69154e-06	TRUE	1.73092e-66
	3506_49	LTA	Lymphotoxin a2/b1	Lymphotoxin alpha2:beta1	ALS	Wald ratio	1	0.0507829	0.0689801	0.461611	0.918081	1.05 (0.92,1.20)	0.0139179	6.7035e-06	TRUE	1.82068e-29
	5532_53	FGFR1	bFGF-R	Fibroblast growth factor receptor 1	ALS	Wald ratio	1	0.0735043	0.1	0.462313	0.918081	1.08 (0.88,1.31)	0.00675733	6.68855e-06	TRUE	8.60872e-15
	12329_21	RPS6KA1	KS6A1	Ribosomal protein S6 kinase alpha-1	ALS	Wald ratio	1	-0.0449864	0.0612466	0.462636	0.918081	0.96 (0.85,1.08)	0.0176835	6.65275e-06	TRUE	2.95045e-37
	5102_55	MICB	MICB	MHC class I polypeptide-related sequence B	ALS	Wald ratio	1	-0.0200659	0.0273757	0.463568	0.918081	0.98 (0.93,1.03)	0.0818129	6.7335e-06	TRUE	7.69976e-177
	9394_19	CPQ	Aminopeptidase	Carboxypeptidase Q	ALS	Wald ratio	1	-0.0328521	0.0449555	0.46492	0.918081	0.97 (0.89,1.06)	0.0378781	6.63788e-06	TRUE	8.59221e-80
	6521_35	NPTX2	NPTX2	Neuronal pentraxin-2	ALS	Wald ratio	1	0.0458055	0.0627895	0.465691	0.918081	1.05 (0.93,1.18)	0.0174081	6.6023e-06	TRUE	1.08531e-36
	4129_72	CFB	Factor B	Complement factor B	ALS	Inverse variance weighted	2	0.0139256	0.019166	0.467483	0.918081	1.01 (0.98,1.05)	0.163626	1.47422e-05	TRUE	0
	4479_14	SERPING1	C1-Esterase Inhibitor	Plasma protease C1 inhibitor	ALS	Wald ratio	1	-0.0209997	0.028983	0.468728	0.918081	0.98 (0.93,1.04)	0.0818129	6.48766e-06	TRUE	6.74788e-177
	2879_9	SERPINA3	a1-Antichymotrypsin	Alpha-1-antichymotrypsin	ALS	Wald ratio	1	-0.0622038	0.0859005	0.468981	0.918081	0.94 (0.79,1.11)	0.00844931	6.5345e-06	TRUE	2.95672e-18
	3488_64	CAT	Catalase	Catalase	ALS	Wald ratio	1	-0.032425	0.044843	0.469633	0.918081	0.97 (0.89,1.06)	0.0329146	6.49642e-06	TRUE	3.07929e-69
	9595_11	B4GALT2	B4GT2	Beta-1,4-galactosyltransferase 2	ALS	Wald ratio	1	0.0246354	0.0341215	0.4703	0.918081	1.02 (0.96,1.10)	0.0567631	6.44978e-06	TRUE	8.7961e-121
	14066_49	MAGI2	MAGI2	Membrane-associated guanylate kinase, WW and PDZ domain-containing protein 2	ALS	Wald ratio	1	-0.0199336	0.0276855	0.471525	0.918081	0.98 (0.93,1.03)	0.0818129	6.43816e-06	TRUE	6.56898e-177
	5736_1	TREML2	TRML2	Trem-like transcript 2 protein	ALS	Wald ratio	1	-0.0555229	0.077262	0.472368	0.918081	0.95 (0.81,1.10)	0.0130116	6.42946e-06	TRUE	1.26528e-27
	7049_2	ADAM23	ADAM 23	Disintegrin and metalloproteinase domain-containing protein 23	ALS	Wald ratio	1	-0.0523401	0.0728832	0.472673	0.918081	0.95 (0.82,1.09)	0.0132293	6.35439e-06	TRUE	4.43473e-28
	13083_18	VARS	SYVC	Valine--tRNA ligase	ALS	Wald ratio	1	0.0616763	0.0859251	0.472886	0.918081	1.06 (0.90,1.26)	0.00874398	6.4034e-06	TRUE	7.22068e-19
	3298_52	CNTN4	Contactin-4	Contactin-4	ALS	Wald ratio	1	0.0458003	0.0638228	0.472994	0.918081	1.05 (0.92,1.19)	0.0175786	6.36878e-06	TRUE	4.54206e-37
	2828_82	SPINT1	HAI-1	Kunitz-type protease inhibitor 1	ALS	Wald ratio	1	-0.0623229	0.0868744	0.473133	0.918081	0.94 (0.79,1.11)	0.0111284	7.05302e-06	TRUE	1.93839e-23
	10037_98	SIGLEC12	SIG12	Sialic acid-binding Ig-like lectin 12	ALS	Wald ratio	1	0.0204753	0.0285458	0.473203	0.918081	1.02 (0.97,1.08)	0.0818129	6.30567e-06	TRUE	6.10991e-177
	4153_11	SERPINA3	alpha-1-antichymotrypsin complex	Alpha-1-antichymotrypsin complex	ALS	Wald ratio	1	-0.0200811	0.0279977	0.473225	0.918081	0.98 (0.93,1.04)	0.0816099	6.33717e-06	TRUE	1.80674e-176
	18180_58	RTN4IP1	RT4I1	Reticulon-4-interacting protein 1, mitochondrial	ALS	Wald ratio	1	-0.0488835	0.0681955	0.473489	0.918081	0.95 (0.83,1.09)	0.0169307	6.39473e-06	TRUE	1.00765e-35
	8289_8	GPNMB	GPNMB	Transmembrane glycoprotein NMB	ALS	Wald ratio	1	-0.0871752	0.122101	0.475253	0.918081	0.92 (0.72,1.16)	0.0043534	6.28854e-06	TRUE	6.40871e-10
	17712_7	IDI1	IDI1	Isopentenyl-diphosphate Delta-isomerase 1	ALS	Wald ratio	1	0.0864726	0.121575	0.476918	0.918081	1.09 (0.86,1.38)	0.00461606	6.26576e-06	TRUE	1.86571e-10
	13062_4	GMFG	GMFG	Glia maturation factor gamma	ALS	Wald ratio	1	0.0933677	0.131359	0.477218	0.918081	1.10 (0.85,1.42)	0.00423029	6.91392e-06	TRUE	1.53798e-09
	12422_143	ALOX15B	LX15B	Arachidonate 15-lipoxygenase B	ALS	Wald ratio	1	0.0377446	0.0531221	0.477378	0.918081	1.04 (0.94,1.15)	0.0222478	6.35439e-06	TRUE	8.61403e-47
	3806_55	EPHA5	EphA5	Ephrin type-A receptor 5	ALS	Wald ratio	1	0.0762821	0.107692	0.478738	0.918081	1.08 (0.87,1.33)	0.0053773	6.23454e-06	TRUE	5.23314e-12
	8932_1	ENTPD6	ENTP6	Ectonucleoside triphosphate diphosphohydrolase 6	ALS	Wald ratio	1	0.107709	0.152059	0.478738	0.918081	1.11 (0.83,1.50)	0.00305313	6.15839e-06	TRUE	2.80594e-07
	2687_2	MIA	MIA	Melanoma-derived growth regulatory protein	ALS	Wald ratio	1	-0.0195562	0.02783	0.482241	0.918081	0.98 (0.93,1.04)	0.0818129	6.0746e-06	TRUE	5.37468e-177
	15387_44	NRP2	Neuropilin-2	Neuropilin-2	ALS	Wald ratio	1	-0.106098	0.15122	0.482921	0.918081	0.90 (0.67,1.21)	0.0029356	6.19779e-06	TRUE	4.89096e-07
	6409_57	ADGRF5	GP116	Adhesion G protein-coupled receptor F5	ALS	Wald ratio	1	-0.0191857	0.0274329	0.484323	0.918081	0.98 (0.93,1.04)	0.0818129	6.05517e-06	TRUE	5.31646e-177
	15570_99	CR2	Complement receptor type 2	Complement receptor type 2	ALS	Wald ratio	1	-0.124268	0.177814	0.484637	0.918081	0.88 (0.62,1.25)	0.00532474	1.19136e-05	TRUE	1.39749e-10
	18896_23	HS6ST3	H6ST3	Heparan-sulfate 6-O-sulfotransferase 3	ALS	Wald ratio	1	-0.0981818	0.140606	0.485005	0.918081	0.91 (0.69,1.19)	0.00331448	6.02474e-06	TRUE	8.11394e-08
	3290_50	CD109	CD109	CD109 antigen	ALS	Wald ratio	1	0.0629088	0.0906118	0.487514	0.918081	1.06 (0.89,1.27)	0.010144	5.95325e-06	TRUE	9.00981e-22
	16892_23	ENPP2	ENPP2	Ectonucleotide pyrophosphatase/phosphodiesterase family member 2	ALS	Wald ratio	1	0.0626016	0.0902439	0.487874	0.918081	1.06 (0.89,1.27)	0.0111364	5.9642e-06	TRUE	8.27675e-24
	10781_19	CLEC4G	CLC4G	C-type lectin domain family 4 member G	ALS	Wald ratio	1	0.0968944	0.139752	0.4881	0.918081	1.10 (0.84,1.45)	0.00415696	5.95599e-06	TRUE	1.54546e-09
	10940_25	SRL	SRCA	Sarcalumenin	ALS	Wald ratio	1	0.0434783	0.0628019	0.488744	0.918081	1.04 (0.92,1.18)	0.0175139	6.03302e-06	TRUE	5.69133e-37
	13621_31	AP2A2	AP2A2	AP-2 complex subunit alpha-2	ALS	Wald ratio	1	0.0712166	0.103363	0.490826	0.918081	1.07 (0.88,1.31)	0.00779621	6.77295e-06	TRUE	1.25212e-16
	7957_2	SCG3	SCG3	Secretogranin-3	ALS	Wald ratio	1	0.0183323	0.0266115	0.490893	0.918081	1.02 (0.97,1.07)	0.0818129	5.90412e-06	TRUE	4.88185e-177
	2843_13	SPINT2	SPINT2	Kunitz-type protease inhibitor 2	ALS	Wald ratio	1	-0.0777585	0.112945	0.491162	0.918081	0.93 (0.74,1.15)	0.00631701	5.91774e-06	TRUE	6.06304e-14
	13590_1	REXO2	ORN	Oligoribonuclease, mitochondrial	ALS	Wald ratio	1	0.0619521	0.0900058	0.491257	0.918081	1.06 (0.89,1.27)	0.00940358	5.86342e-06	TRUE	2.92227e-20
	8244_16	FUT8	FUT8	Alpha-(1,6)-fucosyltransferase	ALS	Wald ratio	1	-0.0229689	0.03339	0.491517	0.918081	0.98 (0.92,1.04)	0.0601927	5.87425e-06	TRUE	1.83771e-128
	9838_4	SMAD1	SMAD1	Mothers against decapentaplegic homolog 1	ALS	Wald ratio	1	-0.104762	0.152381	0.491768	0.918081	0.90 (0.67,1.21)	0.00307843	5.91774e-06	TRUE	2.42931e-07
	19213_1	SPINK4	ISK4	Serine protease inhibitor Kazal-type 4	ALS	Wald ratio	1	-0.0272394	0.0398114	0.493842	0.918081	0.97 (0.90,1.05)	0.0394766	5.78263e-06	TRUE	2.35132e-83
	3367_8	FETUB	FETUB	Fetuin-B	ALS	Wald ratio	1	-0.0225285	0.0329314	0.493909	0.918081	0.98 (0.92,1.04)	0.0608806	5.79872e-06	TRUE	5.32231e-130
	19448_104	UPP1	UPP1	Uridine phosphorylase 1	ALS	Wald ratio	1	-0.0884579	0.129612	0.494934	0.918081	0.92 (0.71,1.18)	0.00400847	5.76924e-06	TRUE	3.03179e-09
	19377_14	OLFM2	NOE2	Noelin-2	ALS	Wald ratio	1	-0.0531299	0.0778538	0.494966	0.918081	0.95 (0.81,1.10)	0.0115726	5.80947e-06	TRUE	1.01651e-24
	3166_92	CD33	Siglec-3	Myeloid cell surface antigen CD33	ALS	Wald ratio	1	0.0204561	0.0300964	0.496702	0.919655	1.02 (0.96,1.08)	0.0818129	6.01482e-06	TRUE	4.10188e-176
	5231_79	PCSK9	PCSK9	Proprotein convertase subtilisin/kexin type 9	ALS	Wald ratio	1	0.0722467	0.106608	0.497971	0.919785	1.07 (0.87,1.32)	0.00586197	5.68676e-06	TRUE	4.96924e-13
	9297_12	B3GNT8	B3GN8	UDP-GlcNAc:betaGal beta-1,3-N-acetylglucosaminyltransferase 8	ALS	Wald ratio	1	-0.104229	0.154161	0.498973	0.919785	0.90 (0.67,1.22)	0.00384433	6.2402e-06	TRUE	8.49933e-09
	12560_9	NT5C	NT5C	5'(3')-deoxyribonucleotidase, cytosolic type	ALS	Wald ratio	1	-0.0699923	0.103635	0.499439	0.919785	0.93 (0.76,1.14)	0.00833292	5.64716e-06	TRUE	4.3858e-18
	5134_52	HAVCR2	TIMD3	Hepatitis A virus cellular receptor 2	ALS	Wald ratio	1	0.0536252	0.079617	0.500604	0.920294	1.06 (0.90,1.23)	0.0117689	5.61562e-06	TRUE	3.84931e-25
	2789_26	MMP7	MMP-7	Matrilysin	ALS	Wald ratio	1	-0.0247011	0.0369729	0.504079	0.920372	0.98 (0.91,1.05)	0.0572896	5.52437e-06	TRUE	3.96118e-122
	3376_49	IL17RD	IL-17 RD	Interleukin-17 receptor D	ALS	Wald ratio	1	-0.0446271	0.0669407	0.504985	0.920372	0.96 (0.84,1.09)	0.0144162	5.42652e-06	TRUE	1.27579e-30
	6493_9	CPZ	CBPZ	Carboxypeptidase Z	ALS	Wald ratio	1	-0.0710383	0.106557	0.504985	0.920372	0.93 (0.76,1.15)	0.00599092	5.53474e-06	TRUE	2.64833e-13
	7928_183	TPST1	TPST1	Protein-tyrosine sulfotransferase 1	ALS	Wald ratio	1	-0.0360523	0.0540784	0.504985	0.920372	0.96 (0.87,1.07)	0.0251916	5.55033e-06	TRUE	4.60919e-53
	9886_28	XRCC4	XRCC4	DNA repair protein XRCC4	ALS	Wald ratio	1	-0.059633	0.0897044	0.506196	0.920372	0.94 (0.79,1.12)	0.00888421	5.47528e-06	TRUE	3.1533e-19
	5015_15	PLA2G7	PAFAH	Platelet-activating factor acetylhydrolase	ALS	Wald ratio	1	0.0513361	0.0773558	0.506923	0.920372	1.05 (0.90,1.23)	0.0103669	5.50108e-06	TRUE	2.87139e-22
	6227_1	KLK10	kallikrein 10	Kallikrein-10	ALS	Wald ratio	1	0.0444867	0.0673004	0.508601	0.920372	1.05 (0.92,1.19)	0.0199018	6.61702e-06	TRUE	7.96899e-41
	10558_26	PCDH9	PCDH9	Protocadherin-9	ALS	Wald ratio	1	-0.0677048	0.102911	0.510606	0.920372	0.93 (0.76,1.14)	0.006697	5.35268e-06	TRUE	9.277e-15
	10672_75	SFTPB	SP-B	Pulmonary surfactant-associated protein B	ALS	Wald ratio	1	0.0465116	0.0708245	0.511363	0.920372	1.05 (0.91,1.20)	0.013245	5.35015e-06	TRUE	3.28989e-28
	17765_3	SNUPN	SPN1	Snurportin-1	ALS	Wald ratio	1	-0.0373406	0.0569217	0.511824	0.920372	0.96 (0.86,1.08)	0.0216492	5.27957e-06	TRUE	1.12521e-45
	16322_10	PACAP	PACAP	Marginal zone B- and B1-cell-specific protein	ALS	Wald ratio	1	-0.0904993	0.138003	0.511966	0.920372	0.91 (0.70,1.20)	0.00847664	1.04463e-05	TRUE	2.25237e-16
	9986_14	NPW	Neuropeptide W	Neuropeptide W	ALS	Wald ratio	1	0.0196118	0.0299232	0.512207	0.920372	1.02 (0.96,1.08)	0.0818129	5.8648e-06	TRUE	5.66557e-175
	12646_2	RPE	RPE	Ribulose-phosphate 3-epimerase	ALS	Wald ratio	1	-0.0678414	0.103965	0.514051	0.922084	0.93 (0.76,1.15)	0.00661733	5.34509e-06	TRUE	1.34826e-14
	3390_72	PIK3CA	PIK3CA/PIK3R1	PIK3CA/PIK3R1	ALS	Wald ratio	1	0.0336134	0.0516206	0.514941	0.922084	1.03 (0.93,1.14)	0.0255423	5.21463e-06	TRUE	7.57457e-54
	13931_22	PSMD9	PSMD9	26S proteasome non-ATPase regulatory subunit 9	ALS	Wald ratio	1	-0.0664845	0.102914	0.518268	0.925105	0.94 (0.76,1.14)	0.0059785	5.13057e-06	TRUE	2.63544e-13
	10800_15	SERPINH1	Collagen-binding protein	Serpin H1	ALS	Wald ratio	1	0.077381	0.119824	0.518416	0.925105	1.08 (0.85,1.37)	0.00480208	5.15766e-06	TRUE	6.71118e-11
	3046_31	RETN	resistin	Resistin	ALS	Wald ratio	1	-0.0964912	0.15097	0.522729	0.931196	0.91 (0.68,1.22)	0.00362041	5.86395e-06	TRUE	2.53933e-08
	16918_198	TLR3	TLR3	Toll-like receptor 3	ALS	Wald ratio	1	0.0183257	0.028738	0.523681	0.931215	1.02 (0.96,1.08)	0.0818129	5.08645e-06	TRUE	3.01454e-177
	9713_67	PDGFRL	PGFRL	Platelet-derived growth factor receptor-like protein	ALS	Wald ratio	1	0.0309669	0.0486623	0.524539	0.931215	1.03 (0.94,1.13)	0.0299012	5.00869e-06	TRUE	4.47351e-63
	8476_11	CHGA	CgA	Chromogranin-A	ALS	Wald ratio	1	0.0819312	0.129846	0.52805	0.931987	1.09 (0.84,1.40)	0.00480585	4.94134e-06	TRUE	6.39031e-11
	5727_35	B3GALTL	B3GLT	Beta-1,3-glucosyltransferase	ALS	Wald ratio	1	-0.0941244	0.149173	0.528057	0.931987	0.91 (0.68,1.22)	0.0035411	4.91743e-06	TRUE	2.45481e-08
	9578_263	MANSC4	MANS4	MANSC domain-containing protein 4	ALS	Wald ratio	1	-0.0262881	0.0417105	0.52853	0.931987	0.97 (0.90,1.06)	0.04146	4.91505e-06	TRUE	8.95969e-88
	15343_337	KNG1	Kininogen, HMW, Two Chain	Kininogen, HMW, Two Chain	ALS	Wald ratio	1	-0.0147425	0.0234635	0.529795	0.931987	0.99 (0.94,1.03)	0.0818129	4.97975e-06	TRUE	2.82281e-177
	18173_11	AKR7A3	ARK73	Aflatoxin B1 aldehyde reductase member 3	ALS	Wald ratio	1	0.06955	0.111046	0.531108	0.931987	1.07 (0.86,1.33)	0.00594171	4.89124e-06	TRUE	3.0151e-13
	14090_23	DEF6	DEFI6	Differentially expressed in FDCP 6 homolog	ALS	Wald ratio	1	0.105128	0.167949	0.531345	0.931987	1.11 (0.80,1.54)	0.00280731	4.80148e-06	TRUE	7.70003e-07
	2516_57	CCL21	6Ckine	C-C motif chemokine 21	ALS	Wald ratio	1	-0.0740181	0.11858	0.532494	0.931987	0.93 (0.74,1.17)	0.00439885	4.79679e-06	TRUE	4.25304e-10
	18307_71	PPA2	PPase 2	Inorganic pyrophosphatase 2, mitochondrial	ALS	Wald ratio	1	-0.106024	0.16988	0.532553	0.931987	0.90 (0.64,1.25)	0.00302406	4.84858e-06	TRUE	2.78403e-07
	16900_29	MDGA1	MDGA1	MAM domain-containing glycosylphosphatidylinositol anchor protein 1	ALS	Wald ratio	1	-0.0186315	0.0300353	0.535047	0.931987	0.98 (0.93,1.04)	0.0735331	4.79679e-06	TRUE	1.60577e-158
	4534_10	PRSS22	BSSP4	Brain-specific serine protease 4	ALS	Wald ratio	1	-0.0285388	0.0460426	0.535367	0.931987	0.97 (0.89,1.06)	0.0332515	4.70593e-06	TRUE	3.08008e-70
	5648_28	CTRB2	CTRB2	Chymotrypsinogen B2	ALS	Wald ratio	1	-0.0172376	0.0278621	0.536129	0.931987	0.98 (0.93,1.04)	0.0818129	4.75471e-06	TRUE	2.45169e-177
	4152_58	KLKB1	Prekallikrein	Plasma kallikrein	ALS	Wald ratio	1	-0.0823023	0.133405	0.537277	0.931987	0.92 (0.71,1.20)	0.00406021	4.72447e-06	TRUE	2.07503e-09
	11636_33	TAGLN2	Transgelin-2	Transgelin-2	ALS	Wald ratio	1	0.0502477	0.0820948	0.540492	0.931987	1.05 (0.90,1.24)	0.0101008	4.6621e-06	TRUE	8.48068e-22
	9201_13	TAGLN2	Transgelin-2	Transgelin-2	ALS	Wald ratio	1	0.0670444	0.109537	0.540492	0.931987	1.07 (0.86,1.33)	0.00602665	4.6621e-06	TRUE	1.94522e-13
	16823_75	APOL3	APOL3	Apolipoprotein L3	ALS	Wald ratio	1	0.0654573	0.106976	0.540612	0.931987	1.07 (0.87,1.32)	0.00705924	5.12704e-06	TRUE	2.37473e-15
	9249_17	TMEM9	TMEM9	Transmembrane protein 9	ALS	Wald ratio	1	-0.066474	0.108863	0.541452	0.931987	0.94 (0.76,1.16)	0.00517878	4.59119e-06	TRUE	1.04617e-11
	4961_17	ANXA2	annexin II	Annexin A2	ALS	Wald ratio	1	-0.0125463	0.020552	0.541554	0.931987	0.99 (0.95,1.03)	0.0818129	4.59802e-06	TRUE	2.21808e-177
	9266_1	TREM1	sTREM-1	Triggering receptor expressed on myeloid cells 1	ALS	Wald ratio	1	0.0500232	0.0819824	0.54175	0.931987	1.05 (0.90,1.23)	0.0118431	4.6003e-06	TRUE	2.15317e-25
	14088_38	IGFBP6	IGFBP-6	Insulin-like growth factor-binding protein 6	ALS	Wald ratio	1	0.0968123	0.158796	0.542083	0.931987	1.10 (0.81,1.50)	0.00291798	4.63228e-06	TRUE	4.47752e-07
	13088_397	BTC	BTC	Betacellulin	ALS	Wald ratio	1	0.0166696	0.0276645	0.546799	0.93609	1.02 (0.96,1.07)	0.0810072	4.48286e-06	TRUE	1.42598e-175
	11441_11	PYGL	PYGL	Glycogen phosphorylase, liver form	ALS	Wald ratio	1	-0.0513552	0.085592	0.548506	0.93609	0.95 (0.80,1.12)	0.0113034	4.4094e-06	TRUE	2.66926e-24
	9278_9	CXCL12	SDF-1	Stromal cell-derived factor 1	ALS	Wald ratio	1	-0.0878553	0.147287	0.550847	0.93609	0.92 (0.69,1.22)	0.00307954	4.38069e-06	TRUE	2.02463e-07
	3495_15	CXCL6	GCP-2	C-X-C motif chemokine 6	ALS	Wald ratio	1	0.00953302	0.0160265	0.551959	0.93609	1.01 (0.98,1.04)	0.0818129	4.45828e-06	TRUE	2.02562e-177
	9172_69	MMP8	MMP-8	Neutrophil collagenase	ALS	Wald ratio	1	0.0236559	0.0397849	0.552114	0.93609	1.02 (0.95,1.11)	0.0428987	4.38069e-06	TRUE	5.55482e-91
	14048_7	IL1RAP	IL-1 R AcP	Interleukin-1 Receptor accessory protein	ALS	Wald ratio	1	-0.0281598	0.0473696	0.552198	0.93609	0.97 (0.89,1.07)	0.0616213	8.57851e-06	TRUE	6.41506e-118
	17153_46	KIR2DL3	KI2L3	Killer cell immunoglobulin-like receptor 2DL3	ALS	Wald ratio	1	-0.081861	0.137809	0.552501	0.93609	0.92 (0.70,1.21)	0.00955308	8.62617e-06	TRUE	1.91497e-18
	4276_10	PEBP1	prostatic binding protein	Phosphatidylethanolamine-binding protein 1	ALS	Wald ratio	1	-0.0798548	0.134906	0.553899	0.93609	0.92 (0.71,1.20)	0.00413657	4.37408e-06	TRUE	1.37798e-09
	7933_75	ADAM22	ADA22	Disintegrin and metalloproteinase domain-containing protein 22	ALS	Wald ratio	1	0.0906489	0.153626	0.555149	0.93609	1.09 (0.81,1.48)	0.00286034	4.37628e-06	TRUE	5.70221e-07
	13112_179	FSTL1	FSTL1	Follistatin-related protein 1	ALS	Wald ratio	1	-0.0223001	0.0379102	0.556374	0.93609	0.98 (0.91,1.05)	0.0470324	4.33458e-06	TRUE	6.04784e-100
	2677_1	EGFR	ERBB1	Epidermal growth factor receptor	ALS	Wald ratio	1	-0.0603837	0.102709	0.556591	0.93609	0.94 (0.77,1.15)	0.00686754	4.29749e-06	TRUE	3.44784e-15
	10924_258	CYB5D2	NEUFC	Neuferricin	ALS	Wald ratio	1	-0.030262	0.0514905	0.556721	0.93609	0.97 (0.88,1.07)	0.0251596	4.30184e-06	TRUE	3.52998e-53
	17796_15	IMPA1	IMPA1	Inositol monophosphatase 1	ALS	Wald ratio	1	-0.0935979	0.159491	0.557301	0.93609	0.91 (0.67,1.24)	0.00298545	4.28011e-06	TRUE	3.11914e-07
	13113_7	SPP1	Osteopontin	Osteopontin	ALS	Wald ratio	1	0.0703667	0.119921	0.557354	0.93609	1.07 (0.85,1.36)	0.00432383	4.30184e-06	TRUE	5.63647e-10
	18422_41	MVD	ERG19	Diphosphomevalonate decarboxylase	ALS	Wald ratio	1	-0.104561	0.17881	0.55871	0.93609	0.90 (0.63,1.28)	0.00281826	4.88864e-06	TRUE	9.28097e-07
	9409_11	TPSAB1	TRYB1	Tryptase beta-1	ALS	Wald ratio	1	0.0287234	0.0491489	0.558941	0.93609	1.03 (0.93,1.13)	0.0343285	4.91357e-06	TRUE	3.1567e-71
	11278_4	COL11A2	COL11A2	Collagen alpha-2(XI) chain	ALS	Wald ratio	1	-0.0296943	0.0510917	0.561108	0.938202	0.97 (0.88,1.07)	0.025671	4.18322e-06	TRUE	2.83133e-54
	6247_9	SIRPB1	SIRB1	Signal-regulatory protein beta-1	ALS	Wald ratio	1	0.0128866	0.0223368	0.563991	0.939381	1.01 (0.97,1.06)	0.0818129	4.12369e-06	TRUE	1.62019e-177
	3299_29	CNTN5	Contactin-5	Contactin-5	ALS	Wald ratio	1	0.036001	0.0625152	0.564699	0.939381	1.04 (0.92,1.17)	0.0148968	4.15338e-06	TRUE	9.26142e-32
	4831_4	SELL	sL-Selectin	L-Selectin	ALS	Wald ratio	1	-0.0132103	0.0229823	0.565424	0.939381	0.99 (0.94,1.03)	0.0818129	4.11312e-06	TRUE	1.60856e-177
	15509_2	NAGLU	NAG	Alpha-N-acetylglucosaminidase	ALS	Wald ratio	1	0.0974939	0.169621	0.565444	0.939381	1.10 (0.79,1.54)	0.00330904	4.28976e-06	TRUE	7.31004e-08
	4568_17	SLITRK5	SLIK5	SLIT and NTRK-like protein 5	ALS	Wald ratio	1	0.0401417	0.0708383	0.570941	0.946719	1.04 (0.91,1.20)	0.0141645	4.01462e-06	TRUE	2.93599e-30
	13692_154	WISP1	WISP-1	WNT1-inducible-signaling pathway protein 1	ALS	Inverse variance weighted	2	-0.00989808	0.0175013	0.57169	0.946719	0.99 (0.96,1.02)	0.163626	7.00589e-06	TRUE	0
	11516_7	FABP1	FABPL	Fatty acid-binding protein, liver	ALS	Wald ratio	1	-0.0341262	0.0604964	0.572684	0.94685	0.97 (0.86,1.09)	0.0174748	3.93819e-06	TRUE	3.81543e-37
	6925_26	SNX8	SNX8	Sorting nexin-8	ALS	Wald ratio	1	-0.0504249	0.090085	0.575651	0.947299	0.95 (0.80,1.13)	0.00901523	3.89321e-06	TRUE	1.22551e-19
	14067_6	PKP2	PKP2	Plakophilin-2	ALS	Wald ratio	1	0.0760642	0.136078	0.576179	0.947299	1.08 (0.83,1.41)	0.00382384	3.89728e-06	TRUE	5.62758e-09
	4496_60	MMP12	MMP-12	Macrophage metalloelastase	ALS	Wald ratio	1	-0.0318868	0.0570607	0.576282	0.947299	0.97 (0.87,1.08)	0.0184102	3.8425e-06	TRUE	4.15767e-39
	15326_64	GBP1	GBP1	Guanylate-binding protein 1	ALS	Wald ratio	1	-0.0439056	0.078637	0.576617	0.947299	0.96 (0.82,1.12)	0.0103877	3.88303e-06	TRUE	1.81849e-22
	3283_21	TGFBI	BGH3	Transforming growth factor-beta-induced protein ig-h3	ALS	Wald ratio	1	-0.0449011	0.0806697	0.577798	0.947736	0.96 (0.82,1.12)	0.0106829	3.81429e-06	TRUE	4.39927e-23
	10015_119	KCNAB2	KCAB2	Voltage-gated potassium channel subunit beta-2	ALS	Wald ratio	1	-0.0994536	0.179235	0.578978	0.948168	0.91 (0.64,1.29)	0.00293922	4.23392e-06	TRUE	4.52089e-07
	3640_14	LRPAP1	RAP	alpha-2-macroglobulin receptor-associated protein	ALS	Wald ratio	1	-0.0262942	0.0475669	0.580412	0.948787	0.97 (0.89,1.07)	0.0405071	3.96125e-06	TRUE	1.75996e-85
	10892_8	OSMR	OSMR	Oncostatin-M-specific receptor subunit beta	ALS	Wald ratio	1	-0.023143	0.0421799	0.58323	0.948787	0.98 (0.90,1.06)	0.0362719	3.81429e-06	TRUE	7.51151e-77
	14157_21	YWHAE	14-3-3E	14-3-3 protein epsilon	ALS	Wald ratio	1	0.0816747	0.148936	0.583426	0.948787	1.09 (0.81,1.45)	0.00300549	3.76227e-06	TRUE	2.65363e-07
	6364_7	TAPBPL	TPSNR	Tapasin-related protein	ALS	Wald ratio	1	-0.00935086	0.0170755	0.583954	0.948787	0.99 (0.96,1.02)	0.0818129	3.69494e-06	TRUE	1.20029e-177
	19557_3	KLB	KLOTB	Beta-klotho	ALS	Wald ratio	1	-0.0104524	0.0191083	0.584373	0.948787	0.99 (0.95,1.03)	0.0818129	3.74437e-06	TRUE	1.2436e-177
	18343_10	DECR2	DECR2	Peroxisomal 2,4-dienoyl-CoA reductase	ALS	Wald ratio	1	0.01536	0.0281822	0.585737	0.948787	1.02 (0.96,1.07)	0.0818129	4.07129e-06	TRUE	1.87993e-175
	2855_49	MAPK3	ERK-1	Mitogen-activated protein kinase 3	ALS	Wald ratio	1	-0.061455	0.112969	0.586441	0.948787	0.94 (0.75,1.17)	0.00646503	4.02805e-06	TRUE	3.11942e-14
	14009_65	TNFAIP3	TNFAIP3	Tumor necrosis factor alpha-induced protein 3	ALS	Wald ratio	1	-0.0244578	0.0449931	0.586724	0.948787	0.98 (0.89,1.07)	0.0317853	3.64203e-06	TRUE	2.59619e-67
	16620_26	LY75	LY75	Lymphocyte antigen 75	ALS	Wald ratio	1	-0.026454	0.0487805	0.587607	0.948787	0.97 (0.89,1.07)	0.0279365	3.63813e-06	TRUE	3.77666e-59
	5657_28	ST3GAL1	SIA4A	CMP-N-acetylneuraminate-beta-galactosamide-alpha-2,3-sialyltransferase 1	ALS	Wald ratio	1	0.0275147	0.0509698	0.589319	0.949402	1.03 (0.93,1.14)	0.0266798	3.62062e-06	TRUE	1.69768e-56
	9884_8	PPIL1	PPIL1	Peptidyl-prolyl cis-trans isomerase-like 1	ALS	Wald ratio	1	-0.010665	0.0199203	0.592384	0.949402	0.99 (0.95,1.03)	0.0818129	3.55686e-06	TRUE	1.08574e-177
	8773_172	EMILIN3	EMIL3	EMILIN-3	ALS	Wald ratio	1	0.0935537	0.174876	0.592669	0.949402	1.10 (0.78,1.55)	0.00308387	3.55302e-06	TRUE	1.77865e-07
	17391_10	RBM17	SPF45	Splicing factor 45	ALS	Wald ratio	1	-0.0771325	0.144283	0.592933	0.949402	0.93 (0.70,1.23)	0.00308982	3.52049e-06	TRUE	1.72133e-07
	2819_23	CDH5	Cadherin-5	Cadherin-5	ALS	Wald ratio	1	0.0733163	0.137255	0.59323	0.949402	1.08 (0.82,1.41)	0.00350766	3.56455e-06	TRUE	2.39138e-08
	5604_30	HPSE	HPSE	Heparanase	ALS	Wald ratio	1	-0.0374541	0.0701671	0.593491	0.949402	0.96 (0.84,1.11)	0.0151021	3.89167e-06	TRUE	7.41447e-32
	4126_22	BPI	BPI	Bactericidal permeability-increasing protein	ALS	Wald ratio	1	-0.082236	0.155031	0.595801	0.950821	0.92 (0.68,1.25)	0.00396361	3.84757e-06	TRUE	3.57592e-09
	2668_70	CAPN1	Calpain I	Calpain I	ALS	Wald ratio	1	-0.0218193	0.0411801	0.596215	0.950821	0.98 (0.90,1.06)	0.0492468	3.51095e-06	TRUE	5.90789e-105
	10372_18	STAT6	STAT6	Signal transducer and activator of transcription 6	ALS	Wald ratio	1	0.0637838	0.121081	0.598342	0.952745	1.07 (0.84,1.35)	0.00478011	3.43341e-06	TRUE	5.67274e-11
	15395_15	GSTM1	GST M1-1	Glutathione S-transferase Mu 1	ALS	Wald ratio	1	0.0241006	0.0461055	0.601164	0.95311	1.02 (0.94,1.12)	0.0327214	3.42215e-06	TRUE	2.39016e-69
	9335_28	PSG9	PSG9	Pregnancy-specific beta-1-glycoprotein 9	ALS	Wald ratio	1	0.0519481	0.0994006	0.601244	0.95311	1.05 (0.87,1.28)	0.0153643	6.59146e-06	TRUE	2.55829e-29
	2700_56	PROS1	Protein S	Vitamin K-dependent protein S	ALS	Wald ratio	1	0.0457143	0.087619	0.601852	0.95311	1.05 (0.88,1.24)	0.00710167	3.35697e-06	TRUE	9.42809e-16
	15339_32	CFL2	COF2	Cofilin-2	ALS	Wald ratio	1	0.0503827	0.0969388	0.603247	0.95311	1.05 (0.87,1.27)	0.00665061	3.38853e-06	TRUE	8.03855e-15
	3323_37	LRP8	LRP8	Low-density lipoprotein receptor-related protein 8	ALS	Wald ratio	1	-0.04629	0.0891763	0.603702	0.95311	0.95 (0.80,1.14)	0.00856703	3.36438e-06	TRUE	9.08171e-19
	4481_34	C4A	C4	Complement C4	ALS	Wald ratio	1	-0.0141435	0.0272767	0.604097	0.95311	0.99 (0.93,1.04)	0.0818129	3.35882e-06	TRUE	9.36982e-178
	9906_21	SPOCK3	TICN3	Testican-3	ALS	Wald ratio	1	-0.0176863	0.0345028	0.608228	0.956029	0.98 (0.92,1.05)	0.0580182	3.28892e-06	TRUE	2.84609e-124
	8969_49	CD14	CD14	Monocyte differentiation antigen CD14	ALS	Wald ratio	1	0.0641458	0.125253	0.60856	0.956029	1.07 (0.83,1.36)	0.00446025	3.23982e-06	TRUE	2.49282e-10
	13114_50	LUM	Lumican	Lumican	ALS	Wald ratio	1	0.0351365	0.0686387	0.608718	0.956029	1.04 (0.91,1.18)	0.0143884	3.57371e-06	TRUE	1.96496e-30
	7849_3	QPCT	Glutaminyl cyclase	Glutaminyl-peptide cyclotransferase	ALS	Wald ratio	1	0.0964871	0.189227	0.610121	0.956222	1.10 (0.76,1.60)	0.00309847	3.53195e-06	TRUE	1.95756e-07
	13449_25	SF3B4	SF3B4	Splicing factor 3B subunit 4	ALS	Wald ratio	1	0.0564232	0.110831	0.610689	0.956222	1.06 (0.85,1.31)	0.00581593	3.21995e-06	TRUE	4.04453e-13
	4535_50	BST1	BST1	ADP-ribosyl cyclase/cyclic ADP-ribose hydrolase 2	ALS	Wald ratio	1	0.01353	0.0267982	0.613639	0.95939	1.01 (0.96,1.07)	0.0818129	3.17507e-06	TRUE	8.14023e-178
	18241_18	CPOX	HEM6	Oxygen-dependent coproporphyrinogen-III oxidase, mitochondrial	ALS	Wald ratio	1	-0.0384855	0.0765036	0.614926	0.959599	0.96 (0.83,1.12)	0.00896429	3.12528e-06	TRUE	1.29959e-19
	9940_35	DUSP28	DUS28	Dual specificity phosphatase 28	ALS	Wald ratio	1	-0.0897719	0.178808	0.615627	0.959599	0.91 (0.64,1.30)	0.00326841	3.6134e-06	TRUE	9.783e-08
	4969_2	CA1	Carbonic anhydrase I	Carbonic anhydrase 1	ALS	Wald ratio	1	0.0517857	0.104018	0.618587	0.961735	1.05 (0.86,1.29)	0.00501749	3.06723e-06	TRUE	1.72393e-11
	6382_17	MANBA	MANBA	Beta-mannosidase	ALS	Wald ratio	1	0.0135959	0.0274262	0.620087	0.961735	1.01 (0.96,1.07)	0.0818129	3.07248e-06	TRUE	7.51189e-178
	19154_41	SERPINE2	Protease nexin I	Glia-derived nexin	ALS	Wald ratio	1	-0.0132103	0.0267825	0.621841	0.961735	0.99 (0.94,1.04)	0.0818129	3.02023e-06	TRUE	7.20708e-178
	3622_33	LGMN	LGMN	Legumain	ALS	Wald ratio	1	0.0384079	0.0779	0.621983	0.961735	1.04 (0.89,1.21)	0.0107223	3.00294e-06	TRUE	2.94506e-23
	4159_130	CFH	Factor H	Complement factor H	ALS	Wald ratio	1	0.0165175	0.0337233	0.624278	0.961735	1.02 (0.95,1.09)	0.0552051	3.00122e-06	TRUE	3.79346e-118
	15560_52	TCN2	Apo-TC II	Transcobalamin-2	ALS	Wald ratio	1	-0.0289826	0.0593644	0.625397	0.961735	0.97 (0.86,1.09)	0.0214462	2.9276e-06	TRUE	1.32863e-45
	3310_62	FCGR2B	FCG2B	Low affinity immunoglobulin gamma Fc region receptor II-b	ALS	Wald ratio	1	-0.00923823	0.0189308	0.62555	0.961735	0.99 (0.95,1.03)	0.0818129	2.97712e-06	TRUE	6.96299e-178
	5658_64	F13B	coagulation factor XIII B	Coagulation factor XIII B chain	ALS	Wald ratio	1	-0.0770175	0.158024	0.62599	0.961735	0.93 (0.68,1.26)	0.00334281	3.23126e-06	TRUE	5.96045e-08
	17435_43	ETFA	ETFA	Electron transfer flavoprotein subunit alpha, mitochondrial	ALS	Wald ratio	1	-0.016475	0.0338081	0.626039	0.961735	0.98 (0.92,1.05)	0.0585249	2.95828e-06	TRUE	1.73654e-125
	8229_1	GXYLT1	GXLT1	Glucoside xylosyltransferase 1	ALS	Wald ratio	1	-0.0229696	0.0471698	0.626289	0.961735	0.98 (0.89,1.07)	0.0293124	2.90894e-06	TRUE	3.32428e-62
	4127_75	C6	C6	Complement component C6	ALS	Wald ratio	1	0.0209758	0.0433197	0.628236	0.96208	1.02 (0.94,1.11)	0.0388376	2.86012e-06	TRUE	1.4493e-82
	9786_310	IER3	IEX1	Radiation-inducible immediate-early gene IEX-1	ALS	Wald ratio	1	0.056928	0.117615	0.628373	0.96208	1.06 (0.84,1.33)	0.00459341	2.87522e-06	TRUE	1.24112e-10
	13719_19	PAK4	PAK4	Serine/threonine-protein kinase PAK 4	ALS	Wald ratio	1	0.075641	0.157692	0.631459	0.965084	1.08 (0.79,1.47)	0.00318094	2.83008e-06	TRUE	1.00744e-07
	11302_237	TNR	TENR	Tenascin-R	ALS	Wald ratio	1	-0.0259019	0.0541166	0.6322	0.965084	0.97 (0.88,1.08)	0.0249346	2.82675e-06	TRUE	5.83762e-53
	8099_42	SPON2	SPON2	Spondin-2	ALS	Wald ratio	1	-0.0186153	0.0391901	0.634787	0.966342	0.98 (0.91,1.06)	0.0472798	2.7411e-06	TRUE	7.24076e-101
	17151_84	IRF3	IRF-3	Interferon regulatory factor 3	ALS	Wald ratio	1	-0.0516746	0.109091	0.635725	0.966342	0.95 (0.77,1.18)	0.00597401	2.77385e-06	TRUE	1.74153e-13
	12382_2	DDX58	DDX58	Probable ATP-dependent RNA helicase DDX58	ALS	Wald ratio	1	0.0318778	0.067506	0.636768	0.966342	1.03 (0.90,1.18)	0.0133704	2.75417e-06	TRUE	8.90804e-29
	3773_15	TEK	sTie-2	Angiopoietin-1 receptor, soluble	ALS	Wald ratio	1	-0.066487	0.14106	0.6374	0.966342	0.94 (0.71,1.23)	0.00309604	2.75908e-06	TRUE	1.49206e-07
	13132_14	SEMA5A	SEM5A	Semaphorin-5A	ALS	Wald ratio	1	0.0064055	0.0136875	0.639799	0.966342	1.01 (0.98,1.03)	0.0818129	2.72969e-06	TRUE	5.68485e-178
	10630_5	HTATIP2	HTAI2	Oxidoreductase HTATIP2	ALS	Wald ratio	1	-0.0287101	0.061666	0.641521	0.966342	0.97 (0.86,1.10)	0.0208438	2.67952e-06	TRUE	2.20225e-44
	17341_89	ACAT2	THIC	Acetyl-CoA acetyltransferase, cytosolic	ALS	Wald ratio	1	-0.0136036	0.0293412	0.642908	0.966342	0.99 (0.93,1.04)	0.0818129	2.6077e-06	TRUE	5.12644e-178
	7145_1	ITIH3	ITIH3	Inter-alpha-trypsin inhibitor heavy chain H3	ALS	Wald ratio	1	0.0182031	0.0394766	0.644719	0.966342	1.02 (0.94,1.10)	0.0464476	2.63151e-06	TRUE	4.37505e-99
	7980_72	B3GNT2	B3GN2	N-acetyllactosaminide beta-1,3-N-acetylglucosaminyltransferase 2	ALS	Wald ratio	1	-0.0247266	0.0537328	0.645389	0.966342	0.98 (0.88,1.08)	0.0227559	2.62674e-06	TRUE	2.07344e-48
	4254_6	NUDCD3	NUDC3	NudC domain-containing protein 3	ALS	Wald ratio	1	-0.0254725	0.0554643	0.646048	0.966342	0.97 (0.87,1.09)	0.0237275	2.62674e-06	TRUE	1.86908e-50
	17755_5	UGDH	UGDH	UDP-glucose 6-dehydrogenase	ALS	Wald ratio	1	-0.0383299	0.0835044	0.646222	0.966342	0.96 (0.82,1.13)	0.00991533	2.60454e-06	TRUE	1.22535e-21
	14006_36	GNMT	GNMT	Glycine N-methyltransferase	ALS	Wald ratio	1	0.0604612	0.132171	0.64735	0.966342	1.06 (0.82,1.38)	0.00407869	2.58717e-06	TRUE	1.35357e-09
	2911_27	MDK	Midkine	Midkine	ALS	Wald ratio	1	0.0568158	0.124444	0.647988	0.966342	1.06 (0.83,1.35)	0.00548717	2.57773e-06	TRUE	1.68165e-12
	3593_72	CASP3	Caspase-3	Caspase-3	ALS	Wald ratio	1	-0.0233718	0.0514179	0.649436	0.966342	0.98 (0.88,1.08)	0.0252563	2.55265e-06	TRUE	1.07907e-53
	17748_21	TP53I3	QORX	Quinone oxidoreductase PIG3	ALS	Wald ratio	1	0.012941	0.028541	0.650249	0.966342	1.01 (0.96,1.07)	0.0818129	2.56988e-06	TRUE	4.96227e-178
	8479_4	MMP10	MMP-10	Stromelysin-2	ALS	Wald ratio	1	0.0172782	0.0381793	0.650869	0.966342	1.02 (0.94,1.10)	0.0486276	2.54797e-06	TRUE	7.37618e-104
	8923_94	GALNT16	GLTL1	Polypeptide N-acetylgalactosaminyltransferase 16	ALS	Wald ratio	1	0.0288996	0.0644683	0.653954	0.966342	1.03 (0.91,1.17)	0.0154312	2.47524e-06	TRUE	4.18522e-33
	8697_38	GPC1	Glypican 1	Glypican-1	ALS	Wald ratio	1	0.073741	0.164568	0.65409	0.966342	1.08 (0.78,1.49)	0.00338055	2.87605e-06	TRUE	5.19615e-08
	14011_17	S100A11	S100A11	Protein S100-A11	ALS	Wald ratio	1	0.0591549	0.132394	0.655013	0.966342	1.06 (0.82,1.38)	0.00344629	2.46605e-06	TRUE	2.68051e-08
	13988_67	NMRAL1	NMRL1	NmrA-like family domain-containing protein 1	ALS	Wald ratio	1	0.0112198	0.0251247	0.655189	0.966342	1.01 (0.96,1.06)	0.0818129	3.55211e-06	TRUE	2.92316e-169
	13954_9	GNPNAT1	GNA1	Glucosamine 6-phosphate N-acetyltransferase	ALS	Wald ratio	1	0.068067	0.152885	0.656163	0.966342	1.07 (0.79,1.44)	0.00312878	2.46299e-06	TRUE	1.21608e-07
	19563_3	SEZ6L	SEZ6L	Seizure 6-like protein	ALS	Wald ratio	1	-0.047619	0.10696	0.656171	0.966342	0.95 (0.77,1.18)	0.0063323	2.43555e-06	TRUE	2.94095e-14
	3293_2	CD5L	CD5L	CD5 antigen-like	ALS	Wald ratio	1	-0.0133905	0.0302625	0.658143	0.966342	0.99 (0.93,1.05)	0.0682103	2.41736e-06	TRUE	3.02374e-147
	3024_18	SERPINF2	a2-Antiplasmin	Alpha-2-antiplasmin	ALS	Wald ratio	1	0.0210174	0.0475175	0.658267	0.966342	1.02 (0.93,1.12)	0.0356149	2.81244e-06	TRUE	2.46422e-74
	3331_8	RGMB	RGMB	RGM domain family member B	ALS	Wald ratio	1	0.0302656	0.0685608	0.658893	0.966342	1.03 (0.90,1.18)	0.0138237	2.43707e-06	TRUE	9.13969e-30
	5731_1	SPINK6	ISK6	Serine protease inhibitor Kazal-type 6	ALS	Wald ratio	1	-0.0127003	0.0288277	0.659532	0.966342	0.99 (0.93,1.04)	0.0818129	2.39775e-06	TRUE	4.26568e-178
	4332_6	CLEC1B	CLC1B	C-type lectin domain family 1 member B	ALS	Wald ratio	1	0.0642023	0.145914	0.659937	0.966342	1.07 (0.80,1.42)	0.00363482	2.41283e-06	TRUE	1.08197e-08
	8842_16	GRAMD1C	GRM1C	GRAM domain-containing protein 1C	ALS	Wald ratio	1	-0.0118472	0.0270793	0.661749	0.966342	0.99 (0.94,1.04)	0.0818129	2.34987e-06	TRUE	4.08601e-178
	12731_12	PLEKHA7	PKHA7	Pleckstrin homology domain-containing family A member 7	ALS	Wald ratio	1	0.0108742	0.0248963	0.66227	0.966342	1.01 (0.96,1.06)	0.0818129	2.34839e-06	TRUE	4.08052e-178
	4991_12	GPC5	GPC5	Glypican-5	ALS	Wald ratio	1	-0.0173647	0.0398366	0.662911	0.966342	0.98 (0.91,1.06)	0.0818129	4.6583e-06	TRUE	1.83733e-159
	9248_36	MYDGF	CS010	Myeloid-derived growth factor	ALS	Wald ratio	1	0.0366269	0.08454	0.664834	0.966342	1.04 (0.88,1.22)	0.00959441	2.68263e-06	TRUE	1.28685e-20
	5139_32	UNC5C	UNC5H3	Netrin receptor UNC5C	ALS	Wald ratio	1	-0.0562372	0.129857	0.664963	0.966342	0.95 (0.73,1.22)	0.00361126	2.35136e-06	TRUE	1.19677e-08
	12682_5	CCBL2	KAT3	Kynurenine--oxoglutarate transaminase 3	ALS	Wald ratio	1	-0.0419682	0.0969609	0.665134	0.966342	0.96 (0.79,1.16)	0.00733894	2.30993e-06	TRUE	2.38054e-16
	11424_4	FAH	FAAA	Fumarylacetoacetase	ALS	Wald ratio	1	0.0305603	0.0707414	0.665741	0.966342	1.03 (0.90,1.18)	0.0129708	2.33355e-06	TRUE	5.21644e-28
	8237_56	SOSTDC1	SOSD1	Sclerostin domain-containing protein 1	ALS	Wald ratio	1	-0.0536965	0.124514	0.666287	0.966342	0.95 (0.74,1.21)	0.00402619	2.26747e-06	TRUE	1.63322e-09
	8465_52	CTSH	Cathepsin H	Cathepsin H	ALS	Wald ratio	1	-0.011396	0.026455	0.666636	0.966342	0.99 (0.94,1.04)	0.0818129	2.33651e-06	TRUE	4.03691e-178
	12563_2	TNFAIP8	TFIP8	Tumor necrosis factor alpha-induced protein 8	ALS	Wald ratio	1	-0.0607735	0.143646	0.672239	0.968366	0.94 (0.71,1.25)	0.00362872	2.19965e-06	TRUE	1.07004e-08
	19360_22	LRRTM1	LRRT1	Leucine-rich repeat transmembrane neuronal protein 1	ALS	Wald ratio	1	0.0492764	0.116471	0.672239	0.968366	1.05 (0.84,1.32)	0.00474436	2.20824e-06	TRUE	5.29182e-11
	6909_40	MGAT2	MGAT2	Alpha-1,6-mannosyl-glycoprotein 2-beta-N-acetylglucosaminyltransferase	ALS	Wald ratio	1	-0.0230914	0.0546654	0.672723	0.968366	0.98 (0.88,1.09)	0.0256121	2.15276e-06	TRUE	1.56931e-54
	3855_56	PRDX1	Peroxiredoxin-1	Peroxiredoxin-1	ALS	Wald ratio	1	-0.0491174	0.116654	0.673717	0.968366	0.95 (0.76,1.20)	0.00478235	2.18538e-06	TRUE	4.39465e-11
	15375_49	CPB1	Carboxypeptidase B1	Carboxypeptidase B	ALS	Wald ratio	1	-0.0208858	0.0496939	0.674274	0.968366	0.98 (0.89,1.08)	0.0292248	2.14852e-06	TRUE	3.45604e-62
	12662_82	ECH1	ECH1	Delta(3,5)-Delta(2,4)-dienoyl-CoA isomerase, mitochondrial	ALS	Wald ratio	1	0.0106716	0.0254696	0.67522	0.968366	1.01 (0.96,1.06)	0.0818129	2.16124e-06	TRUE	3.43344e-178
	9848_22	CCNH	Cyclin H	Cyclin-H	ALS	Wald ratio	1	-0.0341672	0.0817572	0.676013	0.968366	0.97 (0.82,1.13)	0.00906672	2.15417e-06	TRUE	6.1021e-20
	15494_11	FGFBP1	FGFP1	Fibroblast growth factor-binding protein 1	ALS	Wald ratio	1	0.0582375	0.139464	0.676252	0.968366	1.06 (0.81,1.39)	0.00338181	2.1457e-06	TRUE	3.43759e-08
	13975_56	PPFIA1	LIPA1	Liprin-alpha-1	ALS	Wald ratio	1	-0.0528455	0.127033	0.67741	0.968366	0.95 (0.74,1.22)	0.004946	2.37797e-06	TRUE	2.76217e-11
	8097_77	LIPN	LIPN	Lipase member N	ALS	Wald ratio	1	-0.0664187	0.159936	0.677935	0.968366	0.94 (0.68,1.28)	0.00313484	2.13445e-06	TRUE	1.11513e-07
	11568_2	FKBP1B	FKB1B	Peptidyl-prolyl cis-trans isomerase FKBP1B	ALS	Wald ratio	1	-0.015655	0.0379017	0.679575	0.968366	0.98 (0.91,1.06)	0.0503007	2.1457e-06	TRUE	1.22964e-107
	11257_1	QDPR	DHPR	Dihydropteridine reductase	ALS	Wald ratio	1	-0.0651068	0.158189	0.680651	0.968366	0.94 (0.69,1.28)	0.00737745	4.15207e-06	TRUE	9.60993e-15
	7003_4	GALNT10	GLT10	Polypeptide N-acetylgalactosaminyltransferase 10	ALS	Wald ratio	1	0.059126	0.143959	0.681282	0.968366	1.06 (0.80,1.41)	0.00297749	2.07591e-06	TRUE	2.34023e-07
	19261_12	SDCBP2	SDCB2	Syntenin-2	ALS	Wald ratio	1	-0.0472906	0.115271	0.681618	0.968366	0.95 (0.76,1.20)	0.00565699	2.12603e-06	TRUE	6.76208e-13
	5646_20	RNASE6	RNAS6	Ribonuclease K6	ALS	Wald ratio	1	0.0108906	0.0268635	0.68518	0.968366	1.01 (0.96,1.07)	0.0818129	2.01561e-06	TRUE	2.98601e-178
	15615_8	LILRB3	LIRB3	Leukocyte immunoglobulin-like receptor subfamily B member 3	ALS	Wald ratio	1	0.0441176	0.10918	0.686153	0.968366	1.05 (0.84,1.29)	0.00715033	2.33356e-06	TRUE	1.06685e-15
	7059_14	LILRA6	LIRA6	Leukocyte immunoglobulin-like receptor subfamily A member 6	ALS	Wald ratio	1	-0.0325926	0.0806584	0.686153	0.968366	0.97 (0.83,1.13)	0.0133969	2.33356e-06	TRUE	2.09562e-28
	7628_40	CRELD1	CREL1	Cysteine-rich with EGF-like domain protein 1	ALS	Wald ratio	1	-0.0143614	0.0355503	0.686232	0.968366	0.99 (0.92,1.06)	0.0576155	2.02923e-06	TRUE	9.01306e-124
	18315_38	RTP4	RTP4	Receptor-transporting protein 4	ALS	Wald ratio	1	0.0430663	0.106804	0.686782	0.968366	1.04 (0.85,1.29)	0.00623101	1.98854e-06	TRUE	4.25323e-14
	17329_2	BDH2	BDH2	3-hydroxybutyrate dehydrogenase type 2	ALS	Wald ratio	1	-0.0181644	0.0452518	0.688119	0.968366	0.98 (0.90,1.07)	0.0341598	1.98315e-06	TRUE	9.4125e-73
	17777_31	SDSL	SDSL	Serine dehydratase-like	ALS	Wald ratio	1	-0.0619397	0.154849	0.689157	0.968366	0.94 (0.69,1.27)	0.00277861	1.99529e-06	TRUE	5.97394e-07
	5837_49	LIFR	LIF sR	Leukemia inhibitory factor receptor	ALS	Wald ratio	1	0.0432043	0.108011	0.689157	0.968366	1.04 (0.84,1.29)	0.00612999	1.99664e-06	TRUE	6.89389e-14
	9719_145	MMP16	MMP-16	Matrix metalloproteinase-16	ALS	Wald ratio	1	-0.0432135	0.108179	0.689551	0.968366	0.96 (0.77,1.18)	0.00505889	1.96035e-06	TRUE	1.11884e-11
	9837_60	NQO1	NAD(P)H dehydrogenase	NAD(P)H dehydrogenase [quinone] 1	ALS	Wald ratio	1	-0.0427432	0.107815	0.691773	0.969816	0.96 (0.78,1.18)	0.00815759	2.24033e-06	TRUE	9.40019e-18
	2480_58	TIMP3	TIMP-3	Metalloproteinase inhibitor 3	ALS	Wald ratio	1	-0.0112093	0.0284544	0.693626	0.969816	0.99 (0.94,1.05)	0.0818129	1.90597e-06	TRUE	2.67898e-178
	3459_49	PDGFRB	PDGF Rb	Platelet-derived growth factor receptor beta	ALS	Wald ratio	1	0.00845495	0.0215427	0.694709	0.969816	1.01 (0.97,1.05)	0.0818129	1.91651e-06	TRUE	2.70744e-178
	5363_51	SEMA3E	Semaphorin 3E	Semaphorin-3E	ALS	Wald ratio	1	0.0373444	0.0954357	0.695572	0.969816	1.04 (0.86,1.25)	0.00746179	1.88891e-06	TRUE	1.1786e-16
	15480_2	VNN2	VNN2	Vascular non-inflammatory molecule 2	ALS	Wald ratio	1	0.00784698	0.0201079	0.696356	0.969816	1.01 (0.97,1.05)	0.0818129	1.88107e-06	TRUE	2.61265e-178
	6599_5	APCDD1	APCD1	Protein APCDD1	ALS	Wald ratio	1	-0.0454545	0.116736	0.696995	0.969816	0.96 (0.76,1.20)	0.00474133	1.91255e-06	TRUE	5.0196e-11
	3719_2	CDKN1B	p27Kip1	Cyclin-dependent kinase inhibitor 1B	ALS	Wald ratio	1	0.0341297	0.0882496	0.698948	0.969816	1.03 (0.87,1.23)	0.0091487	1.85636e-06	TRUE	3.75415e-20
	9816_37	ISOC1	ISOC1	Isochorismatase domain-containing protein 1	ALS	Wald ratio	1	0.0156463	0.0404762	0.699086	0.969816	1.02 (0.94,1.10)	0.0407685	1.84214e-06	TRUE	5.28164e-87
	15385_116	FABP2	FABP2	Fatty acid-binding protein, intestinal	ALS	Wald ratio	1	-0.0240064	0.0622833	0.699912	0.969816	0.98 (0.86,1.10)	0.0184869	1.84601e-06	TRUE	1.32844e-39
	15522_2	GLIPR2	GAPR1	Golgi-associated plant pathogenesis-related protein 1	ALS	Wald ratio	1	0.0320088	0.0830574	0.699954	0.969816	1.03 (0.88,1.22)	0.0100963	1.85506e-06	TRUE	4.07621e-22
	9772_153	NLGN2	NLGN2	Neuroligin-2	ALS	Wald ratio	1	-0.0314225	0.0819533	0.701409	0.970532	0.97 (0.83,1.14)	0.0105149	1.83441e-06	TRUE	5.47934e-23
	8402_22	CYTL1	CYTL1	Cytokine-like protein 1	ALS	Wald ratio	1	0.0219298	0.0577485	0.704133	0.972086	1.02 (0.91,1.14)	0.0206824	1.96604e-06	TRUE	1.11067e-43
	8958_51	CHL1	CHL1	Neural cell adhesion molecule L1-like protein	ALS	Wald ratio	1	-0.0459616	0.121151	0.70441	0.972086	0.96 (0.75,1.21)	0.00439805	1.78208e-06	TRUE	2.49965e-10
	9015_1	PRG3	PRG3	Proteoglycan 3	ALS	Wald ratio	1	-0.0457912	0.121212	0.705596	0.972425	0.96 (0.75,1.21)	0.00466904	1.76315e-06	TRUE	6.83464e-11
	17384_110	PFKM	K6PF	ATP-dependent 6-phosphofructokinase, muscle type	ALS	Wald ratio	1	-0.0345912	0.0924528	0.708293	0.974742	0.97 (0.81,1.16)	0.00954929	1.7182e-06	TRUE	5.29274e-21
	8368_102	TNFRSF1B	TNF sR-II	Tumor necrosis factor receptor superfamily member 1B	ALS	Wald ratio	1	0.0314136	0.0855148	0.71336	0.974742	1.03 (0.87,1.22)	0.00925902	1.67879e-06	TRUE	2.08713e-20
	15587_20	FOLR2	FOLR2	Folate receptor beta	ALS	Wald ratio	1	0.0739967	0.201505	0.713455	0.974742	1.08 (0.73,1.60)	0.00384218	3.29225e-06	TRUE	2.85103e-08
	9765_4	NDE1	NDE1	Nuclear distribution protein nudE homolog 1	ALS	Wald ratio	1	0.0569106	0.155149	0.713759	0.974742	1.06 (0.78,1.43)	0.00309842	1.67879e-06	TRUE	1.21552e-07
	4962_52	CDNF	ARMEL	Cerebral dopamine neurotrophic factor	ALS	Wald ratio	1	0.0209535	0.0572857	0.714535	0.974742	1.02 (0.91,1.14)	0.0185957	1.66293e-06	TRUE	7.18518e-40
	13597_20	RAB31	RAB31	Ras-related protein Rab-31	ALS	Wald ratio	1	0.0140643	0.0384615	0.71461	0.974742	1.01 (0.94,1.09)	0.0551791	1.652e-06	TRUE	1.58132e-118
	9267_2	CPA4	CBPA4	Carboxypeptidase A4	ALS	Wald ratio	1	0.0326546	0.0897083	0.715852	0.974742	1.03 (0.87,1.23)	0.0110773	1.71714e-06	TRUE	4.65783e-24
	6359_50	POMGNT2	AGO61	Protein O-linked-mannose beta-1,4-N-acetylglucosaminyltransferase 2	ALS	Wald ratio	1	0.0569061	0.156906	0.716847	0.974742	1.06 (0.78,1.44)	0.00322026	1.6399e-06	TRUE	6.72674e-08
	15503_15	LEFTY2	Lefty-A	Left-right determination factor 2	ALS	Wald ratio	1	-0.0616592	0.170404	0.71747	0.974742	0.94 (0.67,1.31)	0.00286543	1.61826e-06	TRUE	3.66904e-07
	2827_23	CX3CL1	Fractalkine/CX3CL-1	Fractalkine	ALS	Wald ratio	1	-0.0610302	0.169093	0.718154	0.974742	0.94 (0.68,1.31)	0.00287655	1.62786e-06	TRUE	3.48499e-07
	7970_315	ART3	NAR3	Ecto-ADP-ribosyltransferase 3	ALS	Wald ratio	1	-0.0171551	0.047534	0.718173	0.974742	0.98 (0.90,1.08)	0.033154	1.61586e-06	TRUE	1.05067e-70
	15449_33	TIMD4	TIM-4	T-cell immunoglobulin and mucin domain-containing protein 4	ALS	Wald ratio	1	0.0378788	0.105114	0.718578	0.974742	1.04 (0.85,1.28)	0.00563137	1.63508e-06	TRUE	6.72392e-13
	12573_80	TRIM3	TRIM3	Tripartite motif-containing protein 3	ALS	Wald ratio	1	0.0216938	0.0604923	0.719879	0.974786	1.02 (0.91,1.15)	0.0194468	1.60749e-06	TRUE	1.1449e-41
	3538_26	DDC	dopa decarboxylase	Aromatic-L-amino-acid decarboxylase	ALS	Wald ratio	1	0.0344904	0.0963962	0.720494	0.974786	1.04 (0.86,1.25)	0.00607977	1.59677e-06	TRUE	7.84063e-14
	2658_27	NTRK3	TrkC	NT-3 growth factor receptor	ALS	Wald ratio	1	-0.0389972	0.109564	0.721891	0.975401	0.96 (0.78,1.19)	0.00540426	1.56367e-06	TRUE	1.94706e-12
	13116_25	CD177	CD177	CD177 antigen	ALS	Wald ratio	1	-0.0450593	0.127273	0.723311	0.976045	0.96 (0.74,1.23)	0.00391074	1.55077e-06	TRUE	2.42376e-09
	9028_5	MTPAP	PAPD1	Poly(A) RNA polymerase, mitochondrial	ALS	Wald ratio	1	0.0261557	0.0748175	0.726644	0.978757	1.03 (0.89,1.19)	0.0111957	1.54143e-06	TRUE	1.89108e-24
	12558_3	UBASH3B	UBS3B	Ubiquitin-associated and SH3 domain-containing protein B	ALS	Wald ratio	1	-0.0214388	0.0614578	0.727212	0.978757	0.98 (0.87,1.10)	0.0191057	1.48034e-06	TRUE	5.56677e-41
	9931_20	KRT1	Keratin-1	Keratin, type II cytoskeletal 1	ALS	Wald ratio	1	-0.0494505	0.142857	0.729227	0.979083	0.95 (0.72,1.26)	0.00402944	1.48719e-06	TRUE	1.35307e-09
	5698_60	TNXB	Tenascin-X	Tenascin-X	ALS	Inverse variance weighted	2	-0.0161204	0.0465912	0.729346	0.979083	0.98 (0.90,1.08)	0.163626	8.17395e-05	TRUE	0
	10907_116	NTM	NTRI	Neurotrimin	ALS	Wald ratio	1	0.0169787	0.04963	0.732272	0.980467	1.02 (0.92,1.12)	0.0336592	1.45313e-06	TRUE	7.77642e-72
	8428_102	NTM	NTRI	Neurotrimin	ALS	Wald ratio	1	0.0101668	0.0297185	0.732272	0.980467	1.01 (0.95,1.07)	0.0818129	1.45313e-06	TRUE	1.64874e-178
	18891_98	GBP2	GBP2	Guanylate-binding protein 2	ALS	Wald ratio	1	0.05105	0.150253	0.734038	0.981562	1.05 (0.78,1.41)	0.00365216	1.57724e-06	TRUE	1.02803e-08
	13125_45	VTN	Vitronectin	Vitronectin	ALS	Wald ratio	1	0.0307692	0.0919414	0.737881	0.984226	1.03 (0.86,1.23)	0.00980952	1.53807e-06	TRUE	2.46636e-21
	3060_43	C9	C9	Complement component C9	ALS	Wald ratio	1	-0.0398418	0.119243	0.738287	0.984226	0.96 (0.76,1.21)	0.00508466	1.37866e-06	TRUE	8.49341e-12
	13934_3	MCF2L	MCF2L	Guanine nucleotide exchange factor DBS	ALS	Wald ratio	1	-0.00950238	0.0285071	0.738883	0.984226	0.99 (0.94,1.05)	0.0818129	1.39514e-06	TRUE	1.54131e-178
	18213_30	UBE2F	UBE2F	NEDD8-conjugating enzyme UBE2F	ALS	Wald ratio	1	0.0345472	0.104575	0.74113	0.984856	1.04 (0.84,1.27)	0.00650761	1.34062e-06	TRUE	9.40187e-15
	17832_12	IDI2	IDI2	Isopentenyl-diphosphate delta-isomerase 2	ALS	Wald ratio	1	-0.0186455	0.0564848	0.741327	0.984856	0.98 (0.88,1.10)	0.0210875	1.35035e-06	TRUE	3.53159e-45
	15384_15	KL	KLOTHO	Klotho	ALS	Wald ratio	1	0.0397351	0.121011	0.742641	0.984856	1.04 (0.82,1.32)	0.0043443	1.33201e-06	TRUE	2.88396e-10
	8360_169	NCR1	NKp46	Natural cytotoxicity triggering receptor 1	ALS	Wald ratio	1	-0.0145215	0.0444444	0.74387	0.984856	0.99 (0.90,1.08)	0.0310866	1.30849e-06	TRUE	2.20608e-66
	17819_30	FAHD1	FAHD1	Acylpyruvase FAHD1, mitochondrial	ALS	Wald ratio	1	-0.026724	0.0821686	0.745004	0.984856	0.97 (0.83,1.14)	0.0154815	1.44841e-06	TRUE	5.055e-33
	8960_3	ERAP2	LRAP	Endoplasmic reticulum aminopeptidase 2	ALS	Wald ratio	1	0.00931131	0.0286367	0.745065	0.984856	1.01 (0.95,1.07)	0.0818129	1.30105e-06	TRUE	1.37746e-178
	4811_33	ITIH4	ITI heavy chain H4	Inter-alpha-trypsin inhibitor heavy chain H4	ALS	Wald ratio	1	-0.0210665	0.0655036	0.74775	0.986298	0.98 (0.86,1.11)	0.0193673	1.42616e-06	TRUE	4.52192e-41
	5116_62	ROBO2	ROBO2	Roundabout homolog 2	ALS	Wald ratio	1	-0.0325203	0.102981	0.752162	0.986298	0.97 (0.79,1.18)	0.00665659	1.21772e-06	TRUE	4.42596e-15
	18162_167	IRAK4	IRAK4	Interleukin-1 receptor-associated kinase 4	ALS	Wald ratio	1	-0.0311587	0.0993184	0.75373	0.986298	0.97 (0.80,1.18)	0.00658955	1.21466e-06	TRUE	6.09065e-15
	17734_13	ENSA	a-endosulfine	Alpha-endosulfine	ALS	Wald ratio	1	0.0307754	0.0983213	0.754274	0.986298	1.03 (0.85,1.25)	0.00807653	1.23003e-06	TRUE	5.02594e-18
	17474_106	YEATS4	YETS4	YEATS domain-containing protein 4	ALS	Wald ratio	1	0.0473965	0.151535	0.754451	0.986298	1.05 (0.78,1.41)	0.00292721	1.21363e-06	TRUE	2.49712e-07
	17170_15	CALCB	CALCB	Calcitonin gene-related peptide 2	ALS	Wald ratio	1	0.0144928	0.0464511	0.755041	0.986298	1.01 (0.93,1.11)	0.030714	1.17518e-06	TRUE	1.24459e-65
	16828_8	COL6A1	Collagen a1(VI)	Collagen alpha-1(VI) chain	ALS	Wald ratio	1	-0.0331219	0.106413	0.755604	0.986298	0.97 (0.79,1.19)	0.00584494	1.17719e-06	TRUE	2.11044e-13
	3339_33	THBS2	TSP2	Thrombospondin-2	ALS	Wald ratio	1	-0.00802032	0.026066	0.758316	0.986298	0.99 (0.94,1.04)	0.0818129	1.15224e-06	TRUE	1.14316e-178
	12333_87	RPIA	RPIA	Ribose-5-phosphate isomerase	ALS	Wald ratio	1	-0.0137068	0.0446961	0.759097	0.986298	0.99 (0.90,1.08)	0.0336056	1.17017e-06	TRUE	8.15832e-72
	12437_18	ULK3	ULK3	Serine/threonine-protein kinase ULK3	ALS	Wald ratio	1	0.0211913	0.0693013	0.759768	0.986298	1.02 (0.89,1.17)	0.0127939	1.13839e-06	TRUE	7.42568e-28
	5095_21	KIR2DL4	KI2L4	Killer cell immunoglobulin-like receptor 2DL4	ALS	Wald ratio	1	0.0389846	0.127833	0.760393	0.986298	1.04 (0.81,1.34)	0.004398	1.16318e-06	TRUE	2.1268e-10
	9329_28	TREML1	TRML1	Trem-like transcript 1 protein	ALS	Wald ratio	1	-0.0441026	0.144615	0.760393	0.986298	0.96 (0.72,1.27)	0.00339356	1.17318e-06	TRUE	2.62898e-08
	8909_77	GNPDA1	GNPI1	Glucosamine-6-phosphate isomerase 1	ALS	Wald ratio	1	-0.0169492	0.0558694	0.761607	0.986298	0.98 (0.88,1.10)	0.026182	1.19985e-06	TRUE	1.04751e-55
	9002_36	SERPINA11	SPA11	Serpin A11	ALS	Wald ratio	1	-0.0159484	0.0525959	0.761718	0.986298	0.98 (0.89,1.09)	0.0370887	1.13151e-06	TRUE	2.62038e-79
	13405_61	SPINK2	ISK2	Serine protease inhibitor Kazal-type 2	ALS	Wald ratio	1	-0.0180907	0.0596994	0.761867	0.986298	0.98 (0.87,1.10)	0.023004	1.13938e-06	TRUE	2.81258e-49
	2637_77	MRC1	Macrophage mannose receptor	Macrophage mannose receptor 1	ALS	Wald ratio	1	-0.0317011	0.104727	0.762116	0.986298	0.97 (0.79,1.19)	0.00775936	1.12954e-06	TRUE	2.20168e-17
	6415_90	CPN2	CPN2	Carboxypeptidase N subunit 2	ALS	Wald ratio	1	-0.020979	0.0693921	0.762404	0.986298	0.98 (0.85,1.12)	0.0154975	1.12464e-06	TRUE	1.66377e-33
	3320_49	IGFBP7	IGFBP-7	Insulin-like growth factor-binding protein 7	ALS	Wald ratio	1	0.034019	0.113924	0.765237	0.986298	1.03 (0.83,1.29)	0.00477388	1.1139e-06	TRUE	3.46671e-11
	4763_31	AFM	Afamin	Afamin	ALS	Wald ratio	1	-0.0095573	0.0320079	0.765252	0.986298	0.99 (0.93,1.05)	0.0515911	1.11293e-06	TRUE	7.50145e-111
	5749_53	CLPS	COL	Colipase	ALS	Wald ratio	1	-0.0213249	0.0716878	0.766109	0.986298	0.98 (0.85,1.13)	0.0123842	1.10031e-06	TRUE	5.20892e-27
	12686_15	MPST	THTM	3-mercaptopyruvate sulfurtransferase	ALS	Wald ratio	1	-0.0444988	0.152078	0.769824	0.986298	0.96 (0.71,1.29)	0.00370637	1.06863e-06	TRUE	5.69478e-09
	5939_42	TNFSF12	TWEAK	Tumor necrosis factor ligand superfamily member 12	ALS	Wald ratio	1	-0.0107843	0.0370588	0.771047	0.986298	0.99 (0.92,1.06)	0.0539167	1.05156e-06	TRUE	5.3647e-116
	17398_55	HMOX1	HO-1	Heme oxygenase 1	ALS	Wald ratio	1	0.0348948	0.120459	0.772059	0.986298	1.04 (0.82,1.31)	0.00478966	1.03465e-06	TRUE	3.13444e-11
	16805_5	PDE5A	PDE5A	cGMP-specific 3',5'-cyclic phosphodiesterase	ALS	Wald ratio	1	0.0131317	0.0453641	0.772219	0.986298	1.01 (0.93,1.11)	0.032311	1.03839e-06	TRUE	4.32117e-69
	5256_86	PDE5A	PDE5A	cGMP-specific 3',5'-cyclic phosphodiesterase	ALS	Wald ratio	1	0.00957077	0.0330626	0.772219	0.986298	1.01 (0.95,1.08)	0.0666575	1.03839e-06	TRUE	2.41949e-144
	2993_1	IL18RAP	IL-18 Rb	Interleukin-18 receptor accessory protein	ALS	Wald ratio	1	-0.024478	0.0856731	0.775097	0.986298	0.98 (0.82,1.15)	0.00890802	1.0114e-06	TRUE	8.60164e-20
	17782_23	ACAA1	THIK	3-ketoacyl-CoA thiolase, peroxisomal	ALS	Wald ratio	1	0.0275992	0.0967864	0.775524	0.986298	1.03 (0.85,1.24)	0.00608747	1.00494e-06	TRUE	6.22853e-14
	16763_11	LECT2	LECT2	Leukocyte cell-derived chemotaxin-2	ALS	Wald ratio	1	-0.00707108	0.025121	0.778341	0.986298	0.99 (0.95,1.04)	0.0818129	9.92087e-07	TRUE	9.22266e-179
	13102_1	FAM3D	FAM3D	Protein FAM3D	ALS	Wald ratio	1	-0.0299603	0.107001	0.779478	0.986298	0.97 (0.79,1.20)	0.00539859	9.7751e-07	TRUE	1.66614e-12
	6081_52	PCOLCE2	PCOC2	Procollagen C-endopeptidase enhancer 2	ALS	Wald ratio	1	0.00834598	0.0298432	0.779738	0.986298	1.01 (0.95,1.07)	0.0784291	9.93002e-07	TRUE	5.13079e-171
	13632_10	ZYX	Zyxin	Zyxin	ALS	Wald ratio	1	-0.0405941	0.145545	0.780313	0.986298	0.96 (0.72,1.28)	0.00375869	9.47812e-07	TRUE	4.27679e-09
	4541_49	CDON	CDON	Cell adhesion molecule-related/down-regulated by oncogenes	ALS	Wald ratio	1	0.00647174	0.0234601	0.782654	0.986298	1.01 (0.96,1.05)	0.0818129	9.46919e-07	TRUE	8.6539e-179
	3396_54	REN	Renin	Renin	ALS	Wald ratio	1	0.038859	0.141794	0.784044	0.986298	1.04 (0.79,1.37)	0.0038307	9.19484e-07	TRUE	3.00027e-09
	5742_14	ACP6	PPA6	Lysophosphatidic acid phosphatase type 6	ALS	Wald ratio	1	0.00416509	0.015272	0.785063	0.986298	1.00 (0.97,1.03)	0.0818129	9.13348e-07	TRUE	8.24582e-179
	7948_129	GLTPD2	GLTD2	Glycolipid transfer protein domain-containing protein 2	ALS	Wald ratio	1	0.0313901	0.115311	0.785451	0.986298	1.03 (0.82,1.29)	0.00491769	9.00276e-07	TRUE	1.62221e-11
	17761_2	NUDT5	NUDT5	ADP-sugar pyrophosphatase	ALS	Wald ratio	1	0.0321101	0.119266	0.787752	0.986298	1.03 (0.82,1.30)	0.00452112	9.03752e-07	TRUE	1.08683e-10
	6079_59	ACPL2	ACPL2	2-phosphoxylose phosphatase 1	ALS	Wald ratio	1	0.0386029	0.143382	0.787752	0.986298	1.04 (0.78,1.38)	0.0032179	9.14224e-07	TRUE	5.7042e-08
	19615_213	NT5C3A	5NT3	Cytosolic 5'-nucleotidase 3A	ALS	Wald ratio	1	0.0310378	0.115422	0.788001	0.986298	1.03 (0.82,1.29)	0.00508973	9.02882e-07	TRUE	7.12067e-12
	2948_58	GHR	Growth hormone receptor	Growth hormone receptor	ALS	Wald ratio	1	-0.0131842	0.0495406	0.79014	0.986298	0.99 (0.90,1.09)	0.0260797	8.87304e-07	TRUE	7.1932e-56
	13095_51	REG1A	PSP	Lithostathine-1-alpha	ALS	Wald ratio	1	-0.0261088	0.0987732	0.791525	0.986298	0.97 (0.80,1.18)	0.00751989	8.6336e-07	TRUE	6.19748e-17
	4920_10	LYZ	Lysozyme	Lysozyme C	ALS	Wald ratio	1	0.0131885	0.0499095	0.791588	0.986298	1.01 (0.92,1.12)	0.0246278	8.59968e-07	TRUE	8.42499e-53
	6998_106	ASPH	HAAH	Aspartyl/asparaginyl beta-hydroxylase	ALS	Wald ratio	1	-0.0214834	0.0818414	0.792936	0.986298	0.98 (0.83,1.15)	0.0106861	8.52362e-07	TRUE	1.58515e-23
	5227_60	PDK1	PDK1	[Pyruvate dehydrogenase (acetyl-transferring)] kinase isozyme 1, mitochondrial	ALS	Wald ratio	1	-0.023126	0.088118	0.79298	0.986298	0.98 (0.82,1.16)	0.0121024	9.39682e-07	TRUE	3.64897e-26
	5261_13	ABL2	ABL2	Abelson tyrosine-protein kinase 2	ALS	Wald ratio	1	0.0332155	0.127208	0.794007	0.986298	1.03 (0.81,1.33)	0.00442186	8.31424e-07	TRUE	1.70676e-10
	8989_40	SCUBE1	SCUB1	Signal peptide, CUB and EGF-like domain-containing protein 1	ALS	Wald ratio	1	0.0392977	0.150502	0.794007	0.986298	1.04 (0.77,1.40)	0.00429592	9.29487e-07	TRUE	4.10325e-10
	2780_35	LTF	Lactoferrin	Lactotransferrin	ALS	Wald ratio	1	0.0296566	0.113944	0.794652	0.986298	1.03 (0.82,1.29)	0.00511801	8.36424e-07	TRUE	6.06911e-12
	12356_65	SRI	Sorcin	Sorcin	ALS	Wald ratio	1	-0.0177165	0.0684055	0.795641	0.986298	0.98 (0.86,1.12)	0.0146755	8.18994e-07	TRUE	7.28156e-32
	19161_1	USP15	UBP15	Ubiquitin carboxyl-terminal hydrolase 15	ALS	Wald ratio	1	0.0152621	0.0593895	0.797192	0.986298	1.02 (0.90,1.14)	0.0174242	8.1982e-07	TRUE	1.26391e-37
	10442_1	TMEM190	TM190	Transmembrane protein 190	ALS	Wald ratio	1	-0.0065445	0.0255236	0.797634	0.986298	0.99 (0.94,1.04)	0.0818129	8.2893e-07	TRUE	7.27286e-179
	9288_7	FKBP7	FKBP7	Peptidyl-prolyl cis-trans isomerase FKBP7	ALS	Wald ratio	1	-0.0385051	0.152888	0.801156	0.986298	0.96 (0.71,1.30)	0.00304707	7.63895e-07	TRUE	1.24361e-07
	17856_23	NT5M	NT5M	5'(3')-deoxyribonucleotidase, mitochondrial	ALS	Wald ratio	1	-0.0272798	0.10834	0.801197	0.986298	0.97 (0.79,1.20)	0.00670638	7.7347e-07	TRUE	2.9307e-15
	2796_62	FGA	Fibrinogen	Fibrinogen	ALS	Wald ratio	1	0.0372844	0.149416	0.802947	0.986298	1.04 (0.77,1.39)	0.00335879	7.77479e-07	TRUE	2.77781e-08
	6455_52	HAPLN4	HPLN4	Hyaluronan and proteoglycan link protein 4	ALS	Wald ratio	1	0.023301	0.0938511	0.803921	0.986298	1.02 (0.85,1.23)	0.00664237	7.55173e-07	TRUE	3.95032e-15
	5063_12	CD244	CD244	Natural killer cell receptor 2B4	ALS	Wald ratio	1	0.0384937	0.15523	0.804151	0.986298	1.04 (0.77,1.41)	0.00313747	7.61511e-07	TRUE	8.03348e-08
	14054_17	IL15RA	IL-15 Ra	Interleukin-15 receptor subunit alpha	ALS	Wald ratio	1	0.00833565	0.0336205	0.804186	0.986298	1.01 (0.94,1.08)	0.0665626	7.86336e-07	TRUE	2.8424e-144
	6472_40	PMEL	GP100	Melanocyte protein PMEL	ALS	Wald ratio	1	-0.0204468	0.0829231	0.805237	0.986298	0.98 (0.83,1.15)	0.0107517	7.57547e-07	TRUE	1.09841e-23
	3038_9	CXCL11	I-TAC	C-X-C motif chemokine 11	ALS	Wald ratio	1	-0.0065991	0.0268678	0.805981	0.986298	0.99 (0.94,1.05)	0.0818129	7.47291e-07	TRUE	6.40108e-179
	5620_13	PAM	AMD	Peptidyl-glycine alpha-amidating monooxygenase	ALS	Wald ratio	1	0.00726367	0.0296773	0.806646	0.986298	1.01 (0.95,1.07)	0.0818129	8.26448e-07	TRUE	9.03598e-177
	12334_25	SHMT1	cSHMT	Serine hydroxymethyltransferase, cytosolic	ALS	Inverse variance weighted	2	0.00432668	0.0178167	0.808127	0.986298	1.00 (0.97,1.04)	0.163626	2.41546e-06	TRUE	0
	12386_11	RNPEP	AMPB	Aminopeptidase B	ALS	Wald ratio	1	0.0288499	0.118908	0.808298	0.986298	1.03 (0.82,1.30)	0.00497981	7.32434e-07	TRUE	1.13148e-11
	18319_7	PDHX	ODPX	Pyruvate dehydrogenase protein X component, mitochondrial	ALS	Wald ratio	1	-0.0165657	0.0682828	0.808313	0.986298	0.98 (0.86,1.12)	0.015536	7.10828e-07	TRUE	1.06912e-33
	13438_115	CHRD	CHRD	Chordin	ALS	Wald ratio	1	-0.0354139	0.146082	0.808451	0.986298	0.97 (0.72,1.29)	0.00336627	8.08325e-07	TRUE	3.2677e-08
	12357_41	SNAP29	SNP29	Synaptosomal-associated protein 29	ALS	Wald ratio	1	0.0186504	0.0769752	0.808555	0.986298	1.02 (0.88,1.18)	0.0147751	7.33212e-07	TRUE	4.25916e-32
	2977_7	EDAR	EDAR	Tumor necrosis factor receptor superfamily member EDAR	ALS	Wald ratio	1	0.00662757	0.02739	0.808803	0.986298	1.01 (0.95,1.06)	0.0818129	7.23905e-07	TRUE	6.16332e-179
	3327_27	NTN4	NET4	Netrin-4	ALS	Wald ratio	1	0.0132375	0.0552194	0.810543	0.986298	1.01 (0.91,1.13)	0.0222323	6.98635e-07	TRUE	8.61727e-48
	8397_147	QSOX2	QSOX2	Sulfhydryl oxidase 2	ALS	Wald ratio	1	-0.00775962	0.0325244	0.811432	0.986298	0.99 (0.93,1.06)	0.0728106	7.16197e-07	TRUE	2.06862e-158
	18831_6	LRIG1	LRIG1	Leucine-rich repeats and immunoglobulin-like domains protein 1	ALS	Wald ratio	1	0.00663265	0.0278912	0.812032	0.986298	1.01 (0.95,1.06)	0.0818129	7.16966e-07	TRUE	6.09377e-179
	14674_63	PACSIN3	PACN3	Protein kinase C and casein kinase substrate in neurons protein 3	ALS	Wald ratio	1	0.0280765	0.11828	0.812367	0.986298	1.03 (0.82,1.30)	0.00508961	6.91071e-07	TRUE	6.57109e-12
	2692_74	PLA2G2A	NPS-PLA2	Phospholipase A2, membrane associated	ALS	Wald ratio	1	0.0239678	0.100974	0.812373	0.986298	1.02 (0.84,1.25)	0.011027	6.98635e-07	TRUE	2.83041e-24
	6234_74	VIT	VITRN	Vitrin	ALS	Wald ratio	1	0.0110392	0.0468215	0.813609	0.986298	1.01 (0.92,1.11)	0.0359805	7.13127e-07	TRUE	4.25978e-77
	16558_2	MYOC	MYOC	Myocilin	ALS	Wald ratio	1	-0.017164	0.0728809	0.813815	0.986298	0.98 (0.85,1.13)	0.0119409	6.84301e-07	TRUE	3.47417e-26
	17333_20	ACADM	ACADM	Medium-chain specific acyl-CoA dehydrogenase, mitochondrial	ALS	Wald ratio	1	0.0192425	0.0826413	0.815883	0.987648	1.02 (0.87,1.20)	0.0151974	6.79807e-07	TRUE	5.35561e-33
	2418_55	APOE	Apo E	Apolipoprotein E	ALS	Wald ratio	1	0.0329552	0.144246	0.819285	0.990082	1.03 (0.78,1.37)	0.00359618	6.36445e-07	TRUE	8.4387e-09
	13552_7	SWAP70	SWP70	Switch-associated protein 70	ALS	Wald ratio	1	0.00607546	0.0267534	0.820352	0.990082	1.01 (0.95,1.06)	0.0818129	6.48056e-07	TRUE	5.42724e-179
	6388_21	CCDC126	CC126	Coiled-coil domain-containing protein 126	ALS	Wald ratio	1	0.00770662	0.0340154	0.820764	0.990082	1.01 (0.94,1.08)	0.0577929	6.2423e-07	TRUE	8.42448e-125
	3431_54	EPHA1	EphA1	Ephrin type-A receptor 1	ALS	Wald ratio	1	-0.00452837	0.0204204	0.824503	0.992379	1.00 (0.96,1.04)	0.0818129	6.74849e-07	TRUE	7.10573e-177
	17210_2	TCL1A	TCL1A	T-cell leukemia/lymphoma protein 1A	ALS	Wald ratio	1	-0.0113534	0.0515408	0.825653	0.992379	0.99 (0.89,1.09)	0.0253396	6.03679e-07	TRUE	2.07974e-54
	6551_94	SERPINA12	Vaspin	Serpin A12	ALS	Wald ratio	1	0.0046918	0.0216793	0.828662	0.992379	1.00 (0.96,1.05)	0.0818129	5.83488e-07	TRUE	4.84112e-179
	6414_8	OAF	OAF	Out at first protein homolog	ALS	Wald ratio	1	-0.00676456	0.0316779	0.830904	0.992379	0.99 (0.93,1.06)	0.0818129	5.68411e-07	TRUE	4.70939e-179
	13676_46	INHBB	Inhibin bB chain	Inhibin beta B chain	ALS	Wald ratio	1	0.00828638	0.0394432	0.833602	0.992379	1.01 (0.93,1.09)	0.0474144	5.44849e-07	TRUE	5.44365e-102
	7779_86	CHST11	CHSTB	Carbohydrate sulfotransferase 11	ALS	Wald ratio	1	0.0182927	0.0876524	0.834686	0.992379	1.02 (0.86,1.21)	0.00863764	5.32935e-07	TRUE	2.46009e-19
	3280_49	ACAN	Aggrecan	Aggrecan core protein	ALS	Wald ratio	1	0.0151786	0.0727679	0.834769	0.992379	1.02 (0.88,1.17)	0.0160757	5.6675e-07	TRUE	1.04837e-34
	5202_4	PPID	PPID	Peptidyl-prolyl cis-trans isomerase D	ALS	Wald ratio	1	0.00612467	0.0297005	0.836623	0.992379	1.01 (0.95,1.07)	0.0818129	5.30962e-07	TRUE	4.39034e-179
	8982_65	THBS3	TSP3	Thrombospondin-3	ALS	Wald ratio	1	0.0261248	0.126996	0.837014	0.992379	1.03 (0.80,1.32)	0.00422717	5.38213e-07	TRUE	3.88898e-10
	14107_1	MTHFS	MTHFS	5-formyltetrahydrofolate cyclo-ligase	ALS	Wald ratio	1	-0.0162338	0.0795455	0.83829	0.992379	0.98 (0.84,1.15)	0.0118577	5.06949e-07	TRUE	4.60024e-26
	6629_3	DEFB1	HBD-1	Beta-defensin 1	ALS	Wald ratio	1	0.0195185	0.0956409	0.83829	0.992379	1.02 (0.85,1.23)	0.00689789	5.22459e-07	TRUE	1.03444e-15
	8398_277	RARRES1	RAR-responsive protein TIG1	Retinoic acid receptor responder protein 1	ALS	Inverse variance weighted	2	0.00735135	0.03693	0.842215	0.992379	1.01 (0.94,1.08)	0.163626	6.23561e-05	TRUE	0
	4498_62	NCAM1	NCAM-120	Neural cell adhesion molecule 1, 120 kDa isoform	ALS	Wald ratio	1	-0.0109562	0.0552789	0.84289	0.992379	0.99 (0.89,1.10)	0.0211261	4.86646e-07	TRUE	1.54181e-45
	15300_66	CCDC134	CC134	Coiled-coil domain-containing protein 134	ALS	Wald ratio	1	0.029316	0.149837	0.844882	0.992379	1.03 (0.77,1.38)	0.00315382	4.69235e-07	TRUE	6.70766e-08
	6077_63	CECR1	CECR1	Adenosine deaminase CECR1	ALS	Wald ratio	1	0.00543584	0.0279557	0.845828	0.992379	1.01 (0.95,1.06)	0.0818129	4.63096e-07	TRUE	3.84062e-179
	3195_50	GNLY	Granulysin	Granulysin	ALS	Wald ratio	1	0.0100518	0.0525434	0.848287	0.992379	1.01 (0.91,1.12)	0.0228303	4.47332e-07	TRUE	3.6895e-49
	8859_51	CA11	CAH11	Carbonic anhydrase-related protein 11	ALS	Wald ratio	1	-0.0195965	0.102594	0.848517	0.992379	0.98 (0.80,1.20)	0.00837756	4.99806e-07	TRUE	1.34512e-18
	7916_10	S100A7	S100A7	Protein S100-A7	ALS	Wald ratio	1	-0.0170871	0.0899105	0.849274	0.992379	0.98 (0.82,1.17)	0.00973785	5.0181e-07	TRUE	2.115e-21
	15626_223	HSPG2	Perlecan	Basement membrane-specific heparan sulfate proteoglycan core protein	ALS	Wald ratio	1	0.027907	0.147674	0.850111	0.992379	1.03 (0.77,1.37)	0.00308608	4.24216e-07	TRUE	9.14367e-08
	5605_77	MFNG	MFNG	Beta-1,3-N-acetylglucosaminyltransferase manic fringe	ALS	Wald ratio	1	0.0185765	0.0989355	0.851062	0.992379	1.02 (0.84,1.24)	0.00998017	4.99983e-07	TRUE	8.92364e-22
	10948_14	PLD3	PLD3	Phospholipase D3	ALS	Wald ratio	1	0.0218538	0.117558	0.852525	0.992379	1.02 (0.81,1.29)	0.00517968	4.32441e-07	TRUE	3.78478e-12
	14133_93	IL1R2	IL-1 sRII	Interleukin-1 receptor type 2	ALS	Wald ratio	1	-0.0272177	0.147177	0.853283	0.992379	0.97 (0.73,1.30)	0.00295795	4.17811e-07	TRUE	1.69695e-07
	9574_11	BIN1	BIN1	Myc box-dependent-interacting protein 1	ALS	Wald ratio	1	0.00961924	0.0521042	0.853531	0.992379	1.01 (0.91,1.12)	0.0252979	4.21881e-07	TRUE	2.10235e-54
	9350_3	FSTL4	FSTL4	Follistatin-related protein 4	ALS	Wald ratio	1	-0.0203231	0.110474	0.854043	0.992379	0.98 (0.79,1.22)	0.00533506	4.23632e-07	TRUE	1.78444e-12
	9326_33	ITIH2	ITI heavy chain H2	Inter-alpha-trypsin inhibitor heavy chain H2	ALS	Wald ratio	1	0.00345758	0.0188902	0.85477	0.992379	1.00 (0.97,1.04)	0.0818129	4.18391e-07	TRUE	3.49756e-179
	19496_1	NPL	NPL	N-acetylneuraminate lyase	ALS	Wald ratio	1	0.0108344	0.0593043	0.855039	0.992379	1.01 (0.90,1.14)	0.0184052	4.06866e-07	TRUE	7.78268e-40
	16057_6	IGF2R	IGF-II receptor	Cation-independent mannose-6-phosphate receptor	ALS	Wald ratio	1	0.00653595	0.0362979	0.857102	0.992379	1.01 (0.94,1.08)	0.0411326	4.0344e-07	TRUE	2.1275e-88
	4464_10	SIGLEC1	Sialoadhesin	Sialoadhesin	ALS	Wald ratio	1	-0.0254802	0.141513	0.857109	0.992379	0.97 (0.74,1.29)	0.00361366	4.05151e-07	TRUE	7.06665e-09
	14273_19	PREP	PPCE	Prolyl endopeptidase	ALS	Wald ratio	1	0.0128676	0.0716912	0.857555	0.992379	1.01 (0.88,1.17)	0.0117953	4.13184e-07	TRUE	5.78106e-26
	18917_53	AMY2A	Pancreatic alpha-amylase	Pancreatic alpha-amylase	ALS	Wald ratio	1	0.00614682	0.0346856	0.859339	0.992379	1.01 (0.94,1.08)	0.0793696	4.28598e-07	TRUE	1.54511e-171
	3453_87	LYN	LYN	Tyrosine-protein kinase Lyn	ALS	Wald ratio	1	0.0204082	0.115646	0.859924	0.992379	1.02 (0.81,1.28)	0.00497195	3.98897e-07	TRUE	1.01009e-11
	5457_5	COLEC12	COLEC12	Collectin-12	ALS	Wald ratio	1	0.0178716	0.101543	0.860294	0.992379	1.02 (0.83,1.24)	0.00679119	3.85425e-07	TRUE	1.59327e-15
	18397_5	AKR1C4	AK1C4	Aldo-keto reductase family 1 member C4	ALS	Wald ratio	1	-0.00484352	0.0275708	0.860549	0.992379	1.00 (0.94,1.05)	0.0818129	3.88771e-07	TRUE	3.27817e-179
	7856_51	FAM151A	F151A	Protein FAM151A	ALS	Wald ratio	1	0.0139373	0.0801394	0.861934	0.992379	1.01 (0.87,1.19)	0.0116975	3.73833e-07	TRUE	8.96401e-26
	4437_56	ENTPD5	ENTP5	Ectonucleoside triphosphate diphosphohydrolase 5	ALS	Wald ratio	1	-0.0189346	0.109063	0.862171	0.992379	0.98 (0.79,1.22)	0.00612932	3.73285e-07	TRUE	3.80672e-14
	16300_4	TREM2	TREM2	Triggering receptor expressed on myeloid cells 2	ALS	Wald ratio	1	-0.0230394	0.135135	0.864623	0.992379	0.98 (0.75,1.27)	0.00389783	3.61884e-07	TRUE	1.75481e-09
	8973_23	FCRL4	FCRL4	Fc receptor-like protein 4	ALS	Wald ratio	1	-0.010534	0.0619324	0.864941	0.992379	0.99 (0.88,1.12)	0.0176891	3.5332e-07	TRUE	2.3697e-38
	8024_64	TPST2	TPST2	Protein-tyrosine sulfotransferase 2	ALS	Wald ratio	1	0.0166359	0.0979667	0.865159	0.992379	1.02 (0.84,1.23)	0.00704366	3.54384e-07	TRUE	4.64035e-16
	14134_49	AMIGO2	AMGO2	Amphoterin-induced protein 2	ALS	Wald ratio	1	-0.0244161	0.147558	0.868576	0.992379	0.98 (0.73,1.30)	0.00312714	3.50135e-07	TRUE	7.25713e-08
	19206_20	NUDT1	8ODP	7,8-dihydro-8-oxoguanine triphosphatase	ALS	Wald ratio	1	-0.0100681	0.0612592	0.869454	0.992379	0.99 (0.88,1.12)	0.0145762	3.37026e-07	TRUE	8.09621e-32
	5487_7	SLAMF7	SLAF7	SLAM family member 7	ALS	Wald ratio	1	0.00281492	0.017171	0.869783	0.992379	1.00 (0.97,1.04)	0.0818129	3.26212e-07	TRUE	2.83425e-179
	9021_1	HAVCR1	TIM-1	Hepatitis A virus cellular receptor 1	ALS	Wald ratio	1	-0.00515907	0.0315277	0.870017	0.992379	0.99 (0.94,1.06)	0.0716695	3.25702e-07	TRUE	3.88434e-156
	15516_12	SAA4	SAA-4	Serum amyloid A-4 protein	ALS	Wald ratio	1	-0.00780524	0.0477606	0.870185	0.992379	0.99 (0.90,1.09)	0.0504842	6.48046e-07	TRUE	9.27477e-98
	18832_65	SAA2	SAA2	Serum amyloid A-2 protein	ALS	Wald ratio	1	-0.00685826	0.041966	0.870185	0.992379	0.99 (0.91,1.08)	0.0673741	6.48046e-07	TRUE	1.83507e-131
	9234_8	TWSG1	TWSG1	Twisted gastrulation protein homolog 1	ALS	Wald ratio	1	0.0246496	0.151764	0.870975	0.992379	1.02 (0.76,1.38)	0.00345746	3.29797e-07	TRUE	1.45129e-08
	11273_176	GSTT2B	GSTT2	Glutathione S-transferase theta-2B	ALS	Wald ratio	1	0.00372362	0.0229624	0.871178	0.992379	1.00 (0.96,1.05)	0.0818129	3.26723e-07	TRUE	2.83778e-179
	19230_12	GSTT1	GSTT1	Glutathione S-transferase theta-1	ALS	Wald ratio	1	-0.00358995	0.022138	0.871178	0.992379	1.00 (0.95,1.04)	0.0818129	3.26723e-07	TRUE	2.83778e-179
	15513_108	PRSS8	Prostasin	Prostasin	ALS	Wald ratio	1	-0.0213675	0.132479	0.871865	0.992379	0.98 (0.76,1.27)	0.00394591	3.34435e-07	TRUE	1.3719e-09
	5701_81	CLEC3B	Tetranectin	Tetranectin	ALS	Wald ratio	1	0.0232358	0.145439	0.873068	0.992379	1.02 (0.77,1.36)	0.00295246	3.18599e-07	TRUE	1.66919e-07
	17692_2	BTN3A3	BT3A3	Butyrophilin subfamily 3 member A3	ALS	Wald ratio	1	-0.00617193	0.0395298	0.875928	0.992379	0.99 (0.92,1.07)	0.0329982	3.08096e-07	TRUE	6.54117e-71
	3848_14	GAPDH	GAPDH, liver	Glyceraldehyde-3-phosphate dehydrogenase	ALS	Wald ratio	1	0.0221519	0.143196	0.877061	0.992379	1.02 (0.77,1.35)	0.00398115	2.93404e-07	TRUE	1.13176e-09
	15462_28	CD8A	CD8A	T-cell surface glycoprotein CD8 alpha chain	ALS	Wald ratio	1	-0.00622969	0.0403575	0.877324	0.992379	0.99 (0.92,1.08)	0.0414215	2.82388e-07	TRUE	4.10406e-89
	16288_17	EPHA4	EPHA4	Ephrin type-A receptor 4	ALS	Wald ratio	1	-0.012987	0.0847976	0.878278	0.992379	0.99 (0.84,1.17)	0.00927352	2.76727e-07	TRUE	9.6334e-21
	9216_100	PLXNB2	PLXB2	Plexin-B2	ALS	Wald ratio	1	0.0133227	0.0874925	0.878972	0.992379	1.01 (0.85,1.20)	0.0141294	3.28141e-07	TRUE	2.3236e-30
	17675_17	ACOT13	ACO13	Acyl-coenzyme A thioesterase 13	ALS	Wald ratio	1	0.0154799	0.102167	0.879569	0.992379	1.02 (0.83,1.24)	0.00649831	2.84289e-07	TRUE	6.08462e-15
	4874_3	ANG	Angiogenin	Angiogenin	ALS	Wald ratio	1	0.00353057	0.0233018	0.879569	0.992379	1.00 (0.96,1.05)	0.0818129	3.20801e-07	TRUE	3.52781e-177
	15495_9	FOLR3	FOLR3	Folate receptor gamma	ALS	Wald ratio	1	0.00297814	0.0201206	0.882331	0.992379	1.00 (0.96,1.04)	0.0818129	2.81122e-07	TRUE	2.05154e-178
	3148_49	CXCL2	Gro-b/g	Gro-beta/gamma	ALS	Wald ratio	1	0.0186813	0.126374	0.88248	0.992379	1.02 (0.80,1.31)	0.0044208	2.74385e-07	TRUE	1.33976e-10
	2849_49	AIF1	AIF1	Allograft inflammatory factor 1	ALS	Wald ratio	1	0.0174927	0.11895	0.883086	0.992379	1.02 (0.81,1.28)	0.00568352	2.68807e-07	TRUE	3.03721e-13
	18930_28	SLIT2	SLIT2	Slit homolog 2 protein	ALS	Wald ratio	1	-0.0181818	0.124242	0.883652	0.992379	0.98 (0.77,1.25)	0.00433526	2.54216e-07	TRUE	1.9996e-10
	12366_16	CRYGD	CRGD	Gamma-crystallin D	ALS	Wald ratio	1	-0.0153479	0.105048	0.883839	0.992379	0.98 (0.80,1.21)	0.00628839	2.7066e-07	TRUE	1.65424e-14
	17794_6	PMM2	Phosphomannomutase 2	Phosphomannomutase 2	ALS	Wald ratio	1	-0.0114519	0.0784161	0.88389	0.992379	0.99 (0.85,1.15)	0.0154969	3.12376e-07	TRUE	4.95051e-33
	10666_7	GNPTG	GNPTG	N-acetylglucosamine-1-phosphotransferase subunit gamma	ALS	Wald ratio	1	-0.0173959	0.120717	0.885418	0.992379	0.98 (0.78,1.25)	0.00592043	2.94441e-07	TRUE	1.63946e-13
	10977_55	UCMA	UCMA	Unique cartilage matrix-associated protein	ALS	Wald ratio	1	0.00512104	0.0363128	0.88785	0.992379	1.01 (0.94,1.08)	0.0472088	2.55567e-07	TRUE	9.43664e-102
	9017_58	LCT	LPH	Lactase-phlorizin hydrolase	ALS	Wald ratio	1	-0.00618659	0.0440485	0.888305	0.992379	0.99 (0.91,1.08)	0.0818129	4.94029e-07	TRUE	4.91346e-161
	9077_10	MAN1A2	MA1A2	Mannosyl-oligosaccharide 1,2-alpha-mannosidase IB	ALS	Wald ratio	1	-0.0102335	0.0756316	0.89237	0.992379	0.99 (0.85,1.15)	0.0125459	2.27553e-07	TRUE	1.30351e-27
	13973_62	TTL	TTL	Tubulin--tyrosine ligase	ALS	Wald ratio	1	0.0144853	0.107087	0.892402	0.992379	1.01 (0.82,1.25)	0.00640196	2.27553e-07	TRUE	9.26563e-15
	2615_60	EFNA5	Ephrin-A5	Ephrin-A5	ALS	Wald ratio	1	0.0154321	0.114198	0.892505	0.992379	1.02 (0.81,1.27)	0.00551684	2.36129e-07	TRUE	6.62209e-13
	7757_5	HLA-DQA2	DQA2	HLA class II histocompatibility antigen, DQ alpha 2 chain	ALS	Wald ratio	1	-0.0160405	0.121148	0.894665	0.992379	0.98 (0.78,1.25)	0.00449582	2.11294e-07	TRUE	8.95102e-11
	3025_50	FGF2	bFGF	Fibroblast growth factor 2	ALS	Wald ratio	1	-0.00350489	0.0265634	0.895028	0.992379	1.00 (0.95,1.05)	0.0818129	2.16645e-07	TRUE	2.11276e-179
	17746_77	FIS1	FIS1	Mitochondrial fission 1 protein	ALS	Wald ratio	1	0.020585	0.157096	0.895748	0.992379	1.02 (0.75,1.39)	0.00282923	2.15818e-07	TRUE	2.88484e-07
	19561_216	PLXND1	PLXD1	Plexin-D1	ALS	Wald ratio	1	0.0169624	0.129958	0.896153	0.992379	1.02 (0.79,1.31)	0.00468798	2.09254e-07	TRUE	3.53444e-11
	5980_55	BOLA3	BOLA3	BolA-like protein 3	ALS	Wald ratio	1	0.0080819	0.0619612	0.896222	0.992379	1.01 (0.89,1.14)	0.0203464	2.05607e-07	TRUE	4.89451e-44
	3600_2	CHIT1	Chitotriosidase-1	Chitotriosidase-1	ALS	Inverse variance weighted	2	-0.00358687	0.0280681	0.898314	0.992379	1.00 (0.94,1.05)	0.163626	2.88986e-05	TRUE	0
	14291_53	AGAP2	AGAP2	Arf-GAP with GTPase, ANK repeat and PH domain-containing protein 2	ALS	Wald ratio	1	0.0124444	0.0977778	0.898725	0.992379	1.01 (0.84,1.23)	0.00727606	1.94861e-07	TRUE	1.33965e-16
	8225_86	EPHB2	EPHB2	Ephrin type-B receptor 2	ALS	Wald ratio	1	-0.00481596	0.0378397	0.898725	0.992379	1.00 (0.92,1.07)	0.0584879	2.24894e-07	TRUE	3.47898e-125
	2602_2	ANGPT2	Angiopoietin-2	Angiopoietin-2	ALS	Wald ratio	1	0.0146341	0.117073	0.900524	0.992379	1.01 (0.81,1.28)	0.00526509	1.85939e-07	TRUE	2.14444e-12
	3302_58	CST7	CYTF	Cystatin-F	ALS	Wald ratio	1	-0.00347996	0.0283268	0.902226	0.992379	1.00 (0.94,1.05)	0.079895	1.87475e-07	TRUE	4.88003e-175
	8035_6	C1orf198	CA198	Uncharacterized protein C1orf198	ALS	Wald ratio	1	0.00860832	0.0707795	0.903199	0.992379	1.01 (0.88,1.16)	0.0135079	1.90956e-07	TRUE	1.1996e-29
	13686_2	IL5RA	IL-5 Ra	Interleukin-5 receptor subunit alpha	ALS	Wald ratio	1	0.00447245	0.0367961	0.903258	0.992379	1.00 (0.93,1.08)	0.0606661	2.19435e-07	TRUE	3.41428e-129
	18387_7	ST13	suppression of tumorigenicity 13	Hsc70-interacting protein	ALS	Wald ratio	1	0.0157658	0.131757	0.904754	0.992379	1.02 (0.78,1.32)	0.00351524	1.65823e-07	TRUE	9.97214e-09
	15602_43	IL6R	IL-6 sRa	Interleukin-6 receptor subunit alpha	ALS	Wald ratio	1	-0.00393217	0.0329319	0.904956	0.992379	1.00 (0.93,1.06)	0.0568047	1.76481e-07	TRUE	5.59274e-123
	9913_4	RRBP1	RRBP1	Ribosome-binding protein 1	ALS	Wald ratio	1	-0.0162933	0.137475	0.905657	0.992379	0.98 (0.75,1.29)	0.00365942	1.76854e-07	TRUE	4.99479e-09
	6462_12	TIMP4	TIMP-4	Metalloproteinase inhibitor 4	ALS	Wald ratio	1	0.00915831	0.0784998	0.907124	0.992379	1.01 (0.87,1.18)	0.0118807	1.66547e-07	TRUE	3.00401e-26
	4968_50	CAPG	CAPG	Macrophage-capping protein	ALS	Wald ratio	1	0.00358466	0.0311076	0.908259	0.992379	1.00 (0.94,1.07)	0.0818129	1.66185e-07	TRUE	1.79915e-179
	2617_56	ERBB3	ERBB3	Receptor tyrosine-protein kinase erbB-3	ALS	Wald ratio	1	0.0105863	0.0920195	0.90841	0.992379	1.01 (0.84,1.21)	0.00838669	1.70559e-07	TRUE	6.22124e-19
	19143_38	CYB5R2	NB5R2	NADH-cytochrome b5 reductase 2	ALS	Wald ratio	1	0.0154879	0.138358	0.910871	0.992379	1.02 (0.77,1.33)	0.00349957	1.54104e-07	TRUE	1.06698e-08
	17724_3	WWOX	WWOX	WW domain-containing oxidoreductase	ALS	Wald ratio	1	-0.016385	0.146441	0.910912	0.992379	0.98 (0.74,1.31)	0.0034697	1.53756e-07	TRUE	1.23316e-08
	16606_85	AKR1B1	Aldose reductase	Aldose reductase	ALS	Wald ratio	1	-0.00833544	0.0752715	0.911824	0.992379	0.99 (0.86,1.15)	0.0115928	1.5202e-07	TRUE	1.18272e-25
	15521_4	CLSTN1	Alcadein alpha-1	Calsyntenin-1	ALS	Wald ratio	1	-0.00393922	0.0357031	0.912145	0.992379	1.00 (0.93,1.07)	0.0818129	2.13876e-07	TRUE	2.80474e-171
	6060_2	PIP	PIP	Prolactin-inducible protein	ALS	Wald ratio	1	0.00454659	0.0414798	0.912719	0.992379	1.00 (0.93,1.09)	0.0586796	1.65692e-07	TRUE	1.12934e-125
	9869_28	NFKB1	NF-kappa-B p105	Nuclear factor NF-kappa-B p105 subunit	ALS	Wald ratio	1	0.00880759	0.0813008	0.913731	0.992379	1.01 (0.86,1.18)	0.0113866	1.4215e-07	TRUE	3.15613e-25
	18916_25	ITPA	Inosine triphosphatase	Inosine triphosphate pyrophosphatase	ALS	Wald ratio	1	-0.00270128	0.0255872	0.915922	0.992379	1.00 (0.95,1.05)	0.0818129	1.35865e-07	TRUE	1.61398e-179
	19150_20	PRPSAP2	KPRB	Phosphoribosyl pyrophosphate synthase-associated protein 2	ALS	Wald ratio	1	0.00872093	0.0828488	0.916167	0.992379	1.01 (0.86,1.19)	0.0107016	1.4215e-07	TRUE	8.59541e-24
	5451_1	ALCAM	ALCAM	CD166 antigen	ALS	Wald ratio	1	0.0119664	0.113842	0.916286	0.992379	1.01 (0.81,1.27)	0.0055728	1.3456e-07	TRUE	4.64397e-13
	7955_195	ITIH1	ITI heavy chain H1	Inter-alpha-trypsin inhibitor heavy chain H1	ALS	Wald ratio	1	0.00537428	0.0520154	0.917708	0.992379	1.01 (0.91,1.11)	0.024177	1.28449e-07	TRUE	3.26473e-52
	5465_32	HS6ST1	H6ST1	Heparan-sulfate 6-O-sulfotransferase 1	ALS	Wald ratio	1	0.00498043	0.0487371	0.918606	0.992379	1.00 (0.91,1.11)	0.0297458	1.22792e-07	TRUE	4.31748e-64
	4440_15	FCRL3	FCRL3	Fc receptor-like protein 3	ALS	Wald ratio	1	-0.00278681	0.0274036	0.918999	0.992379	1.00 (0.95,1.05)	0.0818129	1.24351e-07	TRUE	1.54389e-179
	12449_16	PPIH	PPIH	Peptidyl-prolyl cis-trans isomerase H	ALS	Wald ratio	1	0.0131579	0.133394	0.921425	0.992379	1.01 (0.78,1.32)	0.00379922	1.17263e-07	TRUE	2.42184e-09
	2994_71	IL1RL2	IL-1Rrp2	Interleukin-1 receptor-like 2	ALS	Wald ratio	1	0.013382	0.141119	0.924452	0.992379	1.01 (0.77,1.34)	0.00314615	1.13948e-07	TRUE	5.76493e-08
	13983_27	CRYZ	QOR	Quinone oxidoreductase	ALS	Wald ratio	1	-0.00243605	0.0259846	0.925308	0.992379	1.00 (0.95,1.05)	0.0818129	1.1335e-07	TRUE	1.47687e-179
	16304_6	LGR4	LGR4	Leucine-rich repeat-containing G-protein coupled receptor 4	ALS	Wald ratio	1	0.00752804	0.0805039	0.925497	0.992379	1.01 (0.86,1.18)	0.0114455	1.09798e-07	TRUE	2.2676e-25
	2652_15	PLAUR	suPAR	Urokinase plasminogen activator surface receptor	ALS	Wald ratio	1	-0.00562249	0.060241	0.925639	0.992379	0.99 (0.88,1.12)	0.0218066	1.08627e-07	TRUE	3.35131e-47
	3858_5	ACP1	PPAC	Low molecular weight phosphotyrosine protein phosphatase	ALS	Wald ratio	1	-0.00479134	0.0516229	0.926051	0.992379	1.00 (0.90,1.10)	0.0298377	1.06014e-07	TRUE	2.63443e-64
	16770_3	REG1B	REG1B	Lithostathine-1-beta	ALS	Wald ratio	1	-0.00622904	0.0680402	0.927056	0.992379	0.99 (0.87,1.14)	0.0135118	1.04863e-07	TRUE	1.03876e-29
	2831_29	KLK11	Kallikrein 11	Kallikrein-11	ALS	Wald ratio	1	-0.00136457	0.0153893	0.929344	0.992379	1.00 (0.97,1.03)	0.0818129	9.67085e-08	TRUE	1.37501e-179
	8053_16	DNAJB14	DJB14	DnaJ homolog subfamily B member 14	ALS	Wald ratio	1	-0.0109546	0.123631	0.929394	0.992379	0.99 (0.78,1.26)	0.00441316	9.75366e-08	TRUE	1.21431e-10
	5581_28	FGL1	FGL1	Fibrinogen-like protein 1	ALS	Wald ratio	1	0.0031348	0.0362243	0.931038	0.992379	1.00 (0.93,1.08)	0.0517568	9.15461e-08	TRUE	6.26121e-112
	2888_49	C7	C7	Complement component C7	ALS	Wald ratio	1	0.00223528	0.0259127	0.931258	0.992379	1.00 (0.95,1.05)	0.0818129	8.94152e-08	TRUE	1.33003e-179
	4468_21	SPHK2	SPHK2	Sphingosine kinase 2	ALS	Wald ratio	1	0.00711974	0.0854369	0.933586	0.992379	1.01 (0.85,1.19)	0.0091469	9.07441e-08	TRUE	1.44294e-20
	3381_24	LYN	LYNB	Tyrosine-protein kinase Lyn, isoform B	ALS	Wald ratio	1	-0.0109356	0.136087	0.935953	0.992379	0.99 (0.76,1.29)	0.00353913	7.96382e-08	TRUE	8.26402e-09
	4706_17	EPB41	41	Protein 4.1	ALS	Wald ratio	1	-0.00977199	0.12215	0.936237	0.992379	0.99 (0.78,1.26)	0.00499467	8.01386e-08	TRUE	7.14794e-12
	8458_111	SNCA	a-Synuclein	Alpha-synuclein	ALS	Wald ratio	1	0.0080429	0.101877	0.937074	0.992379	1.01 (0.83,1.23)	0.00643338	7.98882e-08	TRUE	6.86013e-15
	3309_2	FCGR2A	FCG2A	Low affinity immunoglobulin gamma Fc region receptor II-a	ALS	Wald ratio	1	-0.0017696	0.0228278	0.93821	0.992379	1.00 (0.95,1.04)	0.0818129	8.06406e-08	TRUE	1.2755e-179
	16594_44	FAIM	FAIM1	Fas apoptotic inhibitory molecule 1	ALS	Wald ratio	1	-0.0120968	0.15625	0.93829	0.992379	0.99 (0.73,1.34)	0.00285494	7.1373e-08	TRUE	2.29726e-07
	10959_125	BET1L	BET1L	BET1-like protein	ALS	Wald ratio	1	-0.00406814	0.0531401	0.938978	0.992379	1.00 (0.90,1.11)	0.0231606	7.30375e-08	TRUE	4.13404e-50
	4964_67	ERAP1	ARTS1	Endoplasmic reticulum aminopeptidase 1	ALS	Inverse variance weighted	3	-0.00101214	0.0134602	0.94006	0.992379	1.00 (0.97,1.03)	0.245439	2.62795e-05	TRUE	0
	3389_7	SERPINA5	PCI	Plasma serine protease inhibitor	ALS	Wald ratio	1	-0.00248051	0.0331325	0.940321	0.992379	1.00 (0.93,1.06)	0.0615387	6.51338e-08	TRUE	1.09066e-133
	15515_2	SAA1	SAA	Serum amyloid A-1 protein	ALS	Wald ratio	1	0.00734169	0.100948	0.942023	0.992379	1.01 (0.83,1.23)	0.00679202	6.58129e-08	TRUE	1.19079e-15
	15514_26	BCHE	Pseudocholinesterase	Cholinesterase	ALS	Wald ratio	1	-0.00159968	0.0227954	0.944054	0.992379	1.00 (0.95,1.04)	0.0818129	5.98285e-08	TRUE	1.14317e-179
	2681_23	HGF	HGF	Hepatocyte growth factor	ALS	Wald ratio	1	-0.00472937	0.0677877	0.944379	0.992379	1.00 (0.87,1.14)	0.0136949	6.04793e-08	TRUE	3.9264e-30
	3554_24	ADIPOQ	Adiponectin	Adiponectin	ALS	Wald ratio	1	0.00360306	0.0528449	0.945641	0.992379	1.00 (0.90,1.11)	0.0306905	5.76848e-08	TRUE	3.4061e-66
	4125_52	AGER	sRAGE	Advanced glycosylation end product-specific receptor, soluble	ALS	Wald ratio	1	0.00291814	0.0433113	0.946282	0.992379	1.00 (0.92,1.09)	0.0468121	5.49567e-08	TRUE	3.96341e-101
	15427_35	LOXL3	LOXL3	Lysyl oxidase homolog 3	ALS	Wald ratio	1	0.0098668	0.152442	0.948393	0.992379	1.01 (0.75,1.36)	0.00341693	5.10889e-08	TRUE	1.45014e-08
	8043_153	COMP	COMP	Cartilage oligomeric matrix protein	ALS	Wald ratio	1	-0.0092264	0.142654	0.948431	0.992379	0.99 (0.75,1.31)	0.00400349	5.92233e-08	TRUE	1.06466e-09
	16583_8	NUDT2	AP4A	Bis(5'-nucleosyl)-tetraphosphatase [asymmetrical]	ALS	Wald ratio	1	0.00478927	0.0761494	0.949852	0.992379	1.00 (0.87,1.17)	0.0146141	4.79417e-08	TRUE	4.44387e-32
	15486_126	AOC1	ABP1	Amiloride-sensitive amine oxidase [copper-containing]	ALS	Wald ratio	1	-0.00171363	0.0276085	0.950508	0.992379	1.00 (0.95,1.05)	0.0818129	4.95027e-08	TRUE	1.07498e-179
	19267_14	HAGH	GLO2	Hydroxyacylglutathione hydrolase, mitochondrial	ALS	Wald ratio	1	0.00368189	0.0596465	0.950779	0.992379	1.00 (0.89,1.13)	0.0186168	4.50824e-08	TRUE	1.60393e-40
	5593_11	PDIA5	PDIA5	Protein disulfide-isomerase A5	ALS	Wald ratio	1	-0.000800824	0.0131564	0.951463	0.992379	1.00 (0.97,1.03)	0.0818129	4.65963e-08	TRUE	1.05533e-179
	4548_4	FUT3	Fucosyltransferase 3	Galactoside 3(4)-L-fucosyltransferase	ALS	Wald ratio	1	-0.00155306	0.0255393	0.95151	0.992379	1.00 (0.95,1.05)	0.0818129	5.72344e-08	TRUE	1.74514e-176
	15452_5	NT5E	5'-Nucleotidase	5'-Nucleotidase	ALS	Wald ratio	1	-0.00228938	0.0380037	0.951964	0.992379	1.00 (0.93,1.07)	0.0455164	4.26756e-08	TRUE	2.56278e-98
	2992_59	IL17RA	IL-17 sR	Interleukin-17 receptor A	ALS	Wald ratio	1	0.00158799	0.0272845	0.953588	0.992379	1.00 (0.95,1.06)	0.0818129	4.3301e-08	TRUE	1.31804e-177
	11514_196	CD59	CD59	CD59 glycoprotein	ALS	Wald ratio	1	-0.00441919	0.0763889	0.953867	0.992379	1.00 (0.86,1.16)	0.012441	4.60257e-08	TRUE	1.63535e-27
	11102_22	REG4	REG4	Regenerating islet-derived protein 4	ALS	Wald ratio	1	-0.00581734	0.104712	0.955696	0.992379	0.99 (0.81,1.22)	0.00741962	3.84065e-08	TRUE	5.48169e-17
	17156_72	DCLK1	DCAK1	Serine/threonine-protein kinase DCLK1	ALS	Wald ratio	1	0.00357873	0.0669734	0.957385	0.992379	1.00 (0.88,1.14)	0.0142554	3.75455e-08	TRUE	2.45438e-31
	19614_8	TCN1	Holo-TC I	Transcobalamin-1	ALS	Wald ratio	1	-0.00197668	0.0371615	0.957579	0.992379	1.00 (0.93,1.07)	0.0515861	3.16351e-08	TRUE	1.13371e-111
	6576_1	ART4	ART4	Ecto-ADP-ribosyltransferase 4	ALS	Wald ratio	1	-0.00151745	0.0286798	0.957804	0.992379	1.00 (0.94,1.06)	0.0818129	3.68637e-08	TRUE	9.87537e-180
	5124_69	ICAM5	sICAM-5	Intercellular adhesion molecule 5	ALS	Wald ratio	1	0.00483215	0.0923194	0.958257	0.992379	1.00 (0.84,1.20)	0.0125526	3.78832e-08	TRUE	1.90322e-27
	12799_65	DNAJC27	DJC27	DnaJ homolog subfamily C member 27	ALS	Wald ratio	1	0.00706991	0.139827	0.959675	0.992379	1.01 (0.77,1.32)	0.00329403	3.37109e-08	TRUE	2.5768e-08
	13381_49	B4GALT1	B4GT1	Beta-1,4-galactosyltransferase 1	ALS	Wald ratio	1	0.00775695	0.157725	0.960776	0.992379	1.01 (0.74,1.37)	0.00293435	3.35039e-08	TRUE	1.76599e-07
	12041_33	HSPA1L	HS71L	Heat shock 70 kDa protein 1-like	ALS	Wald ratio	1	0.00535862	0.109233	0.960874	0.992379	1.01 (0.81,1.25)	0.00523248	3.17924e-08	TRUE	2.10495e-12
	2754_50	C3	C3	Complement C3	ALS	Wald ratio	1	-0.00615858	0.127021	0.96133	0.992379	0.99 (0.77,1.27)	0.00403644	3.03906e-08	TRUE	6.91804e-10
	11103_24	HSPB1	HSP 27	Heat shock protein beta-1	ALS	Wald ratio	1	-0.00237906	0.0527359	0.964017	0.992379	1.00 (0.90,1.11)	0.0242186	2.56627e-08	TRUE	1.98456e-52
	7009_8	CD72	CD72	B-cell differentiation antigen CD72	ALS	Wald ratio	1	0.00306407	0.0679666	0.964042	0.992379	1.00 (0.88,1.15)	0.0147196	2.65187e-08	TRUE	2.49764e-32
	2991_9	IL1R1	IL-1 sRI	Interleukin-1 receptor type 1	ALS	Wald ratio	1	-0.00386399	0.0911901	0.966201	0.992379	1.00 (0.83,1.19)	0.0078227	2.58044e-08	TRUE	7.59926e-18
	9964_10	MYZAP	MYZAP	Myocardial zonula adherens protein	ALS	Wald ratio	1	0.00197316	0.0469613	0.966485	0.992379	1.00 (0.91,1.10)	0.0276842	2.58044e-08	TRUE	8.11956e-60
	18225_13	HEBP1	HEBP1	Heme-binding protein 1	ALS	Wald ratio	1	0.000798379	0.0190383	0.96655	0.992379	1.00 (0.96,1.04)	0.0818129	2.21161e-08	TRUE	8.75473e-180
	11212_7	TXNDC5	TXND5	Thioredoxin domain-containing protein 5	ALS	Wald ratio	1	-0.00490677	0.120707	0.967575	0.992379	1.00 (0.79,1.26)	0.00498376	1.82325e-08	TRUE	6.8135e-12
	11369_23	ADH5	ADHX	Alcohol dehydrogenase class-3	ALS	Wald ratio	1	0.00535834	0.133958	0.968093	0.992379	1.01 (0.77,1.31)	0.00380872	2.05682e-08	TRUE	2.05369e-09
	13130_150	HK2	HXK2	Hexokinase-2	ALS	Wald ratio	1	0.00459559	0.11489	0.968093	0.992379	1.00 (0.80,1.26)	0.00495477	2.03157e-08	TRUE	7.88131e-12
	5601_2	PGLYRP2	PGRP-L	N-acetylmuramoyl-L-alanine amidase	ALS	Wald ratio	1	-0.00112275	0.0280689	0.968093	0.992379	1.00 (0.95,1.06)	0.0796966	1.78766e-08	TRUE	6.11829e-175
	19254_125	GMPR	GMPR1	GMP reductase 1	ALS	Wald ratio	1	-0.00112628	0.0284387	0.968409	0.992379	1.00 (0.94,1.06)	0.0818129	2.17238e-08	TRUE	8.72252e-180
	12851_5	POLM	DPOLM	DNA-directed DNA/RNA polymerase mu	ALS	Wald ratio	1	0.0022737	0.0696319	0.973951	0.995542	1.00 (0.87,1.15)	0.0130428	1.33644e-08	TRUE	7.99092e-29
	17396_23	ADH1A	ADH1A	Alcohol dehydrogenase 1A	ALS	Wald ratio	1	-0.0021371	0.0701956	0.975712	0.995542	1.00 (0.87,1.15)	0.0153567	1.06597e-08	TRUE	1.05983e-33
	7905_30	HP	HPT	Haptoglobin	ALS	Wald ratio	1	-0.00110233	0.0385817	0.977206	0.995542	1.00 (0.93,1.08)	0.0438087	9.50792e-09	TRUE	1.10452e-94
	12436_84	GSTO1	GST omega-1	Glutathione S-transferase omega-1	ALS	Wald ratio	1	-0.00252207	0.091425	0.977992	0.995542	1.00 (0.83,1.19)	0.00844318	1.06597e-08	TRUE	3.60957e-19
	9839_148	TIRAP	Tirap	Toll/interleukin-1 receptor domain-containing adapter protein	ALS	Wald ratio	1	-0.00149864	0.0543597	0.978006	0.995542	1.00 (0.90,1.11)	0.0246682	9.42205e-09	TRUE	1.99416e-53
	8014_359	MANEA	MANEA	Glycoprotein endo-alpha-1,2-mannosidase	ALS	Wald ratio	1	0.000851934	0.0314364	0.97838	0.995542	1.00 (0.94,1.06)	0.0818129	1.00313e-08	TRUE	7.64804e-180
	3152_57	TNFRSF1B	TNF sR-II	Tumor necrosis factor receptor superfamily member 1B	ALS	Wald ratio	1	0.00181077	0.0755998	0.980891	0.995542	1.00 (0.86,1.16)	0.0154588	7.26539e-09	TRUE	1.5234e-33
	5631_83	MLN	MOTI	Promotilin	ALS	Wald ratio	1	-0.000662983	0.0291713	0.981868	0.995542	1.00 (0.94,1.06)	0.0818129	4.98297e-09	TRUE	7.04381e-180
	3296_92	CNTN2	CNTN2	Contactin-2	ALS	Wald ratio	1	0.000591658	0.0279065	0.983085	0.995542	1.00 (0.95,1.06)	0.0818129	4.79783e-09	TRUE	7.01791e-180
	15556_49	AMY2B	Alpha-amylase 2B	Alpha-amylase 2B	ALS	Wald ratio	1	-0.000988142	0.0469368	0.983204	0.995542	1.00 (0.91,1.10)	0.0643071	9.0991e-09	TRUE	5.82816e-126
	10569_28	MFAP2	MFAP2	Microfibrillar-associated protein 2	ALS	Wald ratio	1	-0.00166722	0.0813605	0.983651	0.995542	1.00 (0.85,1.17)	0.011112	4.98297e-09	TRUE	8.72036e-25
	15470_11	HEXB	Hexosaminidase B	Beta-hexosaminidase subunit beta	ALS	Wald ratio	1	0.000921942	0.0467117	0.984253	0.995542	1.00 (0.91,1.10)	0.0395871	6.20033e-09	TRUE	1.31586e-83
	16561_9	A1BG	Alpha-1B-glycoprotein	Alpha-1B-glycoprotein	ALS	Wald ratio	1	0.000492854	0.0279694	0.985941	0.995542	1.00 (0.95,1.06)	0.0818129	3.23897e-09	TRUE	6.78065e-180
	12518_289	PBRM1	PB1	Protein polybromo-1	ALS	Wald ratio	1	0.0025974	0.149351	0.986124	0.995542	1.00 (0.75,1.34)	0.00314297	2.89697e-09	TRUE	5.0155e-08
	9370_69	GGH	GGH	Gamma-glutamyl hydrolase	ALS	Wald ratio	1	-0.000463338	0.028032	0.986812	0.995542	1.00 (0.95,1.06)	0.0818129	2.80275e-09	TRUE	6.70611e-180
	5078_82	EPHB6	EphB6	Ephrin type-B receptor 6	ALS	Wald ratio	1	-0.000570451	0.0359384	0.987336	0.995542	1.00 (0.93,1.07)	0.056747	4.43808e-09	TRUE	3.33288e-123
	8039_41	FAM177A1	F177A	Protein FAM177A1	ALS	Wald ratio	1	0.00121877	0.0822669	0.98818	0.995542	1.00 (0.85,1.18)	0.0099154	2.61901e-09	TRUE	2.79194e-22
	15584_9	CFHR2	FHR2	Complement factor H-related protein 2	ALS	Inverse variance weighted	2	-0.000229675	0.0163746	0.988809	0.995542	1.00 (0.97,1.03)	0.163626	6.94489e-08	TRUE	0
	9251_28	MAN2B2	MA2B2	Epididymis-specific alpha-mannosidase	ALS	Wald ratio	1	0.00112909	0.0884456	0.989815	0.995586	1.00 (0.84,1.19)	0.00998905	2.43394e-09	TRUE	4.62001e-22
	18188_12	GATM	GATM	Glycine amidinotransferase, mitochondrial	ALS	Wald ratio	1	0.00133905	0.148902	0.992825	0.996915	1.00 (0.75,1.34)	0.00637398	1.72212e-09	TRUE	1.75078e-13
	12712_9	HMG20A	HM20A	High mobility group protein 20A	ALS	Wald ratio	1	-0.00118906	0.136742	0.993062	0.996915	1.00 (0.76,1.31)	0.00369448	3.59858e-10	TRUE	3.3269e-09
	5036_50	TNFAIP6	TSG-6	Tumor necrosis factor-inducible gene 6 protein	ALS	Wald ratio	1	0.000239636	0.0381021	0.994982	0.997874	1.00 (0.93,1.08)	0.0456082	6.32335e-10	TRUE	1.11165e-98
	3803_10	CST5	CYTD	Cystatin-D	ALS	Wald ratio	1	0.000694444	0.140972	0.99607	0.997998	1.00 (0.76,1.32)	0.00465405	6.32086e-10	TRUE	4.69614e-11
	3074_6	LBP	LBP	Lipopolysaccharide-binding protein	ALS	Wald ratio	1	-0.000140984	0.0554067	0.99797	0.998935	1.00 (0.90,1.11)	0.0253321	7.78487e-11	TRUE	6.71522e-55
	10070_22	PLCG2	PLCG2	1-phosphatidylinositol 4,5-bisphosphate phosphodiesterase gamma-2	ALS	Wald ratio	1	0	0.0443495	1	1	1.00 (0.92,1.09)	0.0373784	3.11399e-12	TRUE	8.72964e-81

### Sheet: eTable 5
	eTable 5. Associations of plasma proteins with the risk of amyotrophic lateral sclerosis (ALS) use index cis-pQTL in MR analysis (deCODE).
	SeqID	Gene	UniProt	outcome	method	nsnp	b	se	pval	FDR	OR	snp_r2.exposure	snp_r2.outcome	correct_causal_direction	steiger_pval
	8099_42	SPON2	Q9BUD6	ALS	Wald ratio	1	-0.759178	0.168869	6.9357e-06	0.00973079	0.47 (0.34,0.65)	0.0019593	0.00024938	TRUE	7.55198e-06
	11387_3	ATF6B	Q99941	ALS	Wald ratio	1	0.246931	0.0576015	1.81196e-05	0.0127109	1.28 (1.14,1.43)	0.0131755	0.000227669	TRUE	7.7319e-56
	18899_82	HDGFRP3	Q9Y3E1	ALS	Wald ratio	1	-0.464527	0.119932	0.000107398	0.0394351	0.63 (0.50,0.79)	0.00349361	0.000185683	TRUE	8.31004e-13
	5939_42	TNFSF12	O43508	ALS	Wald ratio	1	0.169633	0.0439228	0.000112431	0.0394351	1.18 (1.09,1.29)	0.0253715	0.000185382	TRUE	4.60091e-118
	4929_55	SHBG	P04278	ALS	Wald ratio	1	0.218805	0.066233	0.000954616	0.133933	1.24 (1.09,1.42)	0.0119226	0.00013437	TRUE	1.58751e-53
	16809_1	NME4	O00746	ALS	Wald ratio	1	0.176202	0.179157	0.325357	0.874748	1.19 (0.84,1.69)	0.00167136	1.38712e-05	TRUE	1.1524e-08
	17691_1	TPP1	O14773	ALS	Wald ratio	1	-0.053358	0.0927453	0.565077	0.960378	0.95 (0.79,1.14)	0.00534019	4.10467e-06	TRUE	4.93903e-29
	3007_7	SIGLEC9	Q9Y336	ALS	Wald ratio	1	0.00385431	0.0393139	0.921901	0.992885	1.00 (0.93,1.08)	0.0253715	2.45727e-07	TRUE	3.62557e-108
	2742_68	SIGLEC7	Q9Y286	ALS	Wald ratio	1	0.0217647	0.232941	0.925559	0.992885	1.02 (0.65,1.61)	0.000973718	1.08043e-07	TRUE	1.21995e-06
	3366_51	ECM1	Q16610	ALS	Wald ratio	1	-0.190851	0.0551181	0.000535013	0.133933	0.83 (0.74,0.92)	0.0228637	0.000149311	TRUE	1.87758e-107
	6366_38	TXNDC15	Q96J42	ALS	Wald ratio	1	-0.121167	0.0355255	0.000647929	0.133933	0.89 (0.83,0.95)	0.0253715	0.000145089	TRUE	1.47813e-120
	3169_70	IDUA	P35475	ALS	Wald ratio	1	-0.154963	0.0465901	0.000880744	0.133933	0.86 (0.78,0.94)	0.0253715	0.00013741	TRUE	4.50244e-121
	13519_112	ARHGEF25	Q86VW2	ALS	Wald ratio	1	-0.71811	0.217323	0.000951976	0.133933	0.49 (0.32,0.75)	0.00148092	0.00013621	TRUE	2.49544e-05
	7218_87	ATP1B2	P14415	ALS	Wald ratio	1	-0.138163	0.0418223	0.000954616	0.133933	0.87 (0.80,0.95)	0.0253715	0.00013437	TRUE	2.7849e-121
	10809_14	KLRB1	Q12918	ALS	Wald ratio	1	-0.947205	0.29089	0.00112903	0.144003	0.39 (0.22,0.69)	0.000956408	0.000131587	TRUE	0.00222873
	16583_8	NUDT2	P50583	ALS	Wald ratio	1	0.138379	0.0440147	0.0016669	0.169294	1.15 (1.05,1.25)	0.0253715	0.000122775	TRUE	4.21334e-122
	15364_101	APOC1	P02654	ALS	Wald ratio	1	-0.266516	0.0849377	0.00170234	0.169294	0.77 (0.65,0.90)	0.00649498	0.000121507	TRUE	6.14473e-28
	10075_75	ACBD6	Q9BR61	ALS	Wald ratio	1	-0.700493	0.224101	0.0017733	0.169294	0.50 (0.32,0.77)	0.00102708	0.000148689	TRUE	0.00254932
	5708_1	LEAP2	Q969E1	ALS	Wald ratio	1	0.140963	0.045184	0.00180998	0.169294	1.15 (1.05,1.26)	0.0253715	0.00012052	TRUE	2.88654e-122
	18386_36	GLRX	P35754	ALS	Wald ratio	1	-0.459172	0.150296	0.00224972	0.197272	0.63 (0.47,0.85)	0.00243253	0.000116489	TRUE	1.36821e-09
	8068_43	KIAA1161	Q6NSJ0	ALS	Wald ratio	1	0.283694	0.0948419	0.00277858	0.229314	1.33 (1.10,1.60)	0.00630996	0.00011141	TRUE	2.04282e-27
	9266_1	TREM1	Q9NP99	ALS	Wald ratio	1	0.16507	0.0560059	0.00320491	0.249805	1.18 (1.06,1.32)	0.0125134	0.000107639	TRUE	9.52208e-58
	3820_68	MAPKAPK2	P49137	ALS	Wald ratio	1	-0.771429	0.268421	0.00405374	0.292845	0.46 (0.27,0.78)	0.00114317	0.000102197	TRUE	0.000194822
	16882_27	PHPT1	Q9NRX4	ALS	Wald ratio	1	-0.584356	0.203988	0.00417455	0.292845	0.56 (0.37,0.83)	0.00155458	0.000117366	TRUE	1.12377e-05
	15321_8	CPLX2	Q6PUV4	ALS	Wald ratio	1	-0.732773	0.258824	0.00463782	0.305771	0.48 (0.29,0.80)	0.000953041	9.89796e-05	TRUE	0.00100705
	12685_57	HOMER2	Q9NSB8	ALS	Wald ratio	1	-0.481928	0.170865	0.0047947	0.305771	0.62 (0.44,0.86)	0.00187018	9.87002e-05	TRUE	1.62739e-07
	15333_11	SDF2	Q99470	ALS	Wald ratio	1	0.131378	0.0471939	0.00537288	0.327746	1.14 (1.04,1.25)	0.0245059	9.59604e-05	TRUE	1.15689e-119
	11543_84	LIMA1	Q9UHB6	ALS	Wald ratio	1	0.507563	0.186555	0.00651398	0.370072	1.66 (1.15,2.39)	0.0015532	9.11395e-05	TRUE	2.66635e-06
	14636_25	HRSP12	P52758	ALS	Wald ratio	1	-0.123907	0.04561	0.0065943	0.370072	0.88 (0.81,0.97)	0.0253715	9.17581e-05	TRUE	1.58803e-124
	5620_13	PAM	P19021	ALS	Inverse variance weighted	2	0.0890493	0.0333463	0.00757515	0.408767	1.09 (1.02,1.17)	0.050743	9.62782e-05	TRUE	2.59336e-260
	5680_54	OBP2B	Q9NPH6	ALS	Wald ratio	1	0.106365	0.0401697	0.00809965	0.412856	1.11 (1.03,1.20)	0.0253715	8.7493e-05	TRUE	6.84049e-125
	18197_97	CKMT2	P17540	ALS	Wald ratio	1	0.635959	0.241423	0.00843332	0.412856	1.89 (1.18,3.03)	0.00085611	8.59037e-05	TRUE	0.00167813
	14076_74	CST4	P01036	ALS	Wald ratio	1	0.114829	0.0437772	0.00871499	0.412856	1.12 (1.03,1.22)	0.0253715	8.51115e-05	TRUE	4.23384e-125
	17808_37	NIT2	Q9NQR4	ALS	Wald ratio	1	-0.313387	0.119675	0.008828	0.412856	0.73 (0.58,0.92)	0.00319594	8.42089e-05	TRUE	9.37748e-14
	4328_2	BOC	Q9BWV1	ALS	Wald ratio	1	0.256294	0.100453	0.0107298	0.475972	1.29 (1.06,1.57)	0.00209774	8.06081e-05	TRUE	7.03404e-09
	4232_19	IGF1R	P08069	ALS	Wald ratio	1	0.276799	0.108664	0.0108561	0.475972	1.32 (1.07,1.63)	0.00483621	8.04245e-05	TRUE	1.50855e-21
	18173_11	AKR7A3	O95154	ALS	Wald ratio	1	0.238022	0.0950541	0.0122775	0.491818	1.27 (1.05,1.53)	0.00532122	7.74862e-05	TRUE	5.64989e-24
	17447_52	SFRP4	Q6FHJ7	ALS	Wald ratio	1	-0.255439	0.102337	0.012558	0.491818	0.77 (0.63,0.95)	0.00467492	7.74331e-05	TRUE	6.84132e-21
	12709_63	H1FX	Q92522	ALS	Wald ratio	1	-0.705575	0.283972	0.0129674	0.491818	0.49 (0.28,0.86)	0.000946629	8.40951e-05	TRUE	0.000830105
	7810_20	C1QTNF5	Q9BXJ0	ALS	Wald ratio	1	0.348324	0.140361	0.0130782	0.491818	1.42 (1.08,1.87)	0.000880692	7.62308e-05	TRUE	0.000994792
	9234_8	TWSG1	Q9GZX9	ALS	Wald ratio	1	-0.308934	0.124496	0.0130838	0.491818	0.73 (0.58,0.94)	0.00384691	7.61641e-05	TRUE	5.04379e-17
	15376_134	CTSE	P14091	ALS	Wald ratio	1	-0.324285	0.131741	0.0138343	0.491818	0.72 (0.56,0.94)	0.00169832	7.49506e-05	TRUE	3.08842e-07
	14708_59	C8G	P07360	ALS	Wald ratio	1	0.650181	0.26538	0.0142856	0.491818	1.92 (1.14,3.22)	0.00109042	0.00011324	TRUE	0.00108197
	6580_29	PZP	P20742	ALS	Wald ratio	1	0.2589	0.105987	0.0145759	0.491818	1.30 (1.05,1.59)	0.00494096	7.39823e-05	TRUE	2.72776e-22
	4971_1	CTSZ	Q9UBR2	ALS	Wald ratio	1	-0.143399	0.0587459	0.0146462	0.491818	0.87 (0.77,0.97)	0.0253715	7.38774e-05	TRUE	3.97613e-126
	10612_18	PLOD3	O60568	ALS	Wald ratio	1	0.345568	0.143013	0.015677	0.491818	1.41 (1.07,1.87)	0.00372962	7.23768e-05	TRUE	1.34039e-16
	6367_66	FMOD	Q06828	ALS	Wald ratio	1	0.615905	0.255499	0.0159265	0.491818	1.85 (1.12,3.05)	0.00118137	9.01472e-05	TRUE	0.00016282
	16919_1	DBI	P07108	ALS	Wald ratio	1	0.197389	0.0822454	0.0163951	0.491818	1.22 (1.04,1.43)	0.00771831	7.15437e-05	TRUE	6.65001e-36
	18893_26	GPR56	Q9Y653	ALS	Wald ratio	1	-0.416058	0.173723	0.0166223	0.491818	0.66 (0.47,0.93)	0.00147062	7.07423e-05	TRUE	2.52199e-06
	18174_79	PDCD6IP	Q8WUM4	ALS	Wald ratio	1	-0.457205	0.192781	0.0177098	0.491818	0.63 (0.43,0.92)	0.000898718	6.96618e-05	TRUE	0.000673985
	8327_26	DPEP2	Q9H4A9	ALS	Wald ratio	1	-0.191659	0.0809439	0.0178944	0.491818	0.83 (0.70,0.97)	0.00409081	6.93457e-05	TRUE	2.062e-18
	13669_6	FGFR3	P22607	ALS	Wald ratio	1	0.192597	0.08155	0.0181913	0.491818	1.21 (1.03,1.42)	0.00966712	7.97476e-05	TRUE	3.91694e-43
	13094_75	RSPO3	Q9BXY4	ALS	Wald ratio	1	-0.123294	0.0522353	0.0182572	0.491818	0.88 (0.80,0.98)	0.019771	6.9564e-05	TRUE	3.00347e-97
	8427_118	RSPO3	Q9BXY4	ALS	Wald ratio	1	-0.112158	0.0475171	0.0182572	0.491818	0.89 (0.81,0.98)	0.023621	6.9564e-05	TRUE	2.42518e-117
	10816_150	PILRA	Q9UKJ1	ALS	Inverse variance weighted	5	0.0480436	0.0203697	0.0183447	0.491818	1.05 (1.01,1.09)	0.126857	0.000119988	TRUE	0
	5202_4	PPID	Q08752	ALS	Wald ratio	1	-0.117802	0.0500565	0.0186034	0.491818	0.89 (0.81,0.98)	0.0233715	6.85526e-05	TRUE	3.95657e-116
	6402_8	PILRA	Q9UKJ1	ALS	Inverse variance weighted	5	0.0475298	0.0201991	0.0186191	0.491818	1.05 (1.01,1.09)	0.126857	0.000119988	TRUE	0
	6385_63	VWA1	Q6PCB0	ALS	Wald ratio	1	-0.601423	0.257117	0.0193302	0.491818	0.55 (0.33,0.91)	0.000920962	7.87015e-05	TRUE	0.000975136
	12370_30	APOF	Q13790	ALS	Wald ratio	1	-0.168	0.072	0.0196307	0.491818	0.85 (0.73,0.97)	0.012876	6.72356e-05	TRUE	5.33137e-62
	5034_79	PRSS2	P07478	ALS	Wald ratio	1	0.13739	0.0588813	0.0196307	0.491818	1.15 (1.02,1.29)	0.0157342	6.68786e-05	TRUE	1.26741e-76
	7871_16	TMEM132A	Q24JP5	ALS	Wald ratio	1	0.111584	0.0483773	0.0210809	0.517293	1.12 (1.02,1.23)	0.0253715	6.58429e-05	TRUE	6.50229e-127
	14107_1	MTHFS	P49914	ALS	Wald ratio	1	-0.105664	0.0460417	0.0217352	0.517293	0.90 (0.82,0.98)	0.0253715	6.50224e-05	TRUE	5.36996e-127
	8024_64	TPST2	O60704	ALS	Wald ratio	1	-0.172137	0.0750167	0.0217536	0.517293	0.84 (0.73,0.98)	0.00846362	6.52691e-05	TRUE	6.27955e-40
	7141_21	MGAT4B	Q9UQ53	ALS	Wald ratio	1	-0.0942436	0.0415089	0.0231809	0.537355	0.91 (0.84,0.99)	0.0253715	6.37844e-05	TRUE	4.01377e-127
	17161_1	DDOST	P39656	ALS	Wald ratio	1	-0.438202	0.193258	0.0233632	0.537355	0.65 (0.44,0.94)	0.00105615	7.02371e-05	TRUE	0.000189379
	7208_60	MGAT4C	Q9UBM8	ALS	Wald ratio	1	0.434354	0.19256	0.0240906	0.545146	1.54 (1.06,2.25)	0.00115621	6.29953e-05	TRUE	4.18197e-05
	4984_83	ESD	P10768	ALS	Wald ratio	1	-0.11576	0.0518828	0.025669	0.571645	0.89 (0.80,0.99)	0.018665	6.16767e-05	TRUE	3.41292e-92
	6919_3	HBZ	P02008	ALS	Wald ratio	1	0.0912738	0.0414577	0.0276927	0.59783	1.10 (1.01,1.19)	0.0253715	6.67415e-05	TRUE	4.96277e-123
	5111_15	NRXN3	Q9HDB5	ALS	Wald ratio	1	-0.170106	0.0775485	0.0282679	0.59783	0.84 (0.72,0.98)	0.00954932	5.9628e-05	TRUE	1.07948e-45
	16323_8	NRXN3	Q9Y4C0	ALS	Wald ratio	1	-0.168734	0.0769231	0.0282679	0.59783	0.84 (0.73,0.98)	0.00983118	5.9628e-05	TRUE	4.12689e-47
	10554_23	GLB1	P16278	ALS	Wald ratio	1	-0.568233	0.259508	0.0285493	0.59783	0.57 (0.34,0.94)	0.000924727	5.95375e-05	TRUE	0.000361496
	11656_110	EVL	Q9UI08	ALS	Wald ratio	1	0.331748	0.1522	0.0292806	0.602307	1.39 (1.03,1.88)	0.00253208	5.8726e-05	TRUE	1.96948e-11
	3009_3	TGFBR3	Q03167	ALS	Wald ratio	1	-0.393365	0.181675	0.030371	0.602307	0.67 (0.47,0.96)	0.00143728	5.77653e-05	TRUE	1.88937e-06
	16758_96	HDGF	P51858	ALS	Wald ratio	1	0.33245	0.153642	0.0304802	0.602307	1.39 (1.03,1.88)	0.00211749	5.77515e-05	TRUE	1.5354e-09
	8953_47	HDGF	P51858	ALS	Wald ratio	1	0.336011	0.155288	0.0304802	0.602307	1.40 (1.03,1.90)	0.00207911	5.77515e-05	TRUE	2.30599e-09
	13242_134	SHANK3	Q9BYB0	ALS	Wald ratio	1	-0.17887	0.0835381	0.0322598	0.618681	0.84 (0.71,0.98)	0.012364	6.57799e-05	TRUE	7.15496e-57
	19365_11	BCAT2	O15382	ALS	Wald ratio	1	0.189024	0.0884146	0.0325223	0.618681	1.21 (1.02,1.44)	0.00867157	5.66118e-05	TRUE	1.7825e-41
	10445_20	APOM	O95445	ALS	Wald ratio	1	0.133333	0.0625387	0.0330058	0.618681	1.14 (1.01,1.29)	0.0148873	5.62115e-05	TRUE	4.02358e-73
	8006_12	DNAJB12	Q9NXW2	ALS	Wald ratio	1	-0.296519	0.139256	0.0332286	0.618681	0.74 (0.57,0.98)	0.00259526	5.57501e-05	TRUE	8.06239e-12
	19153_53	MPPED2	Q15777	ALS	Wald ratio	1	-0.190357	0.0895429	0.0335137	0.618681	0.83 (0.69,0.99)	0.00662232	5.5844e-05	TRUE	2.60384e-31
	19129_15	MTHFSD	Q2M296	ALS	Wald ratio	1	0.0770932	0.0366509	0.0354266	0.640924	1.08 (1.01,1.16)	0.0253715	5.46316e-05	TRUE	4.22557e-128
	2834_54	KLK8	O60259	ALS	Wald ratio	1	0.674189	0.320874	0.0356323	0.640924	1.96 (1.05,3.68)	0.00156873	0.000107531	TRUE	5.43361e-05
	8231_122	FLT1	P17948	ALS	Wald ratio	1	-0.472464	0.226087	0.0366408	0.645859	0.62 (0.40,0.97)	0.000922342	5.39285e-05	TRUE	0.000295682
	6425_87	MMP19	Q99542	ALS	Wald ratio	1	0.339628	0.163288	0.0375318	0.645859	1.40 (1.02,1.93)	0.00142996	5.36394e-05	TRUE	1.64197e-06
	6247_9	SIRPB1	O00241	ALS	Inverse variance weighted	4	0.050067	0.0240994	0.0377532	0.645859	1.05 (1.00,1.10)	0.101486	0.000149689	TRUE	0
	10440_26	CLMP	Q9H6B4	ALS	Wald ratio	1	-0.398637	0.192504	0.0383778	0.645859	0.67 (0.46,0.98)	0.00142061	5.33876e-05	TRUE	1.78507e-06
	16890_37	ADAMTSL1	Q8N6G6	ALS	Wald ratio	1	-0.102851	0.0498015	0.0389024	0.645859	0.90 (0.82,0.99)	0.0219408	5.29967e-05	TRUE	3.69335e-110
	2571_12	IGFBP3	P17936	ALS	Wald ratio	1	0.101644	0.049217	0.0389024	0.645859	1.11 (1.01,1.22)	0.0253715	5.28825e-05	TRUE	2.68841e-128
	2615_60	EFNA5	P52803	ALS	Wald ratio	1	-0.432492	0.20966	0.039129	0.645859	0.65 (0.43,0.98)	0.00142838	5.26776e-05	TRUE	1.58498e-06
	6496_60	DLK1	P80370	ALS	Wald ratio	1	-0.0672359	0.0328175	0.0404836	0.655951	0.93 (0.88,1.00)	0.0253715	5.25119e-05	TRUE	2.44031e-128
	3866_7	SBDS	Q9Y3A5	ALS	Wald ratio	1	-0.193671	0.0946203	0.0406755	0.655951	0.82 (0.68,0.99)	0.005381	5.17598e-05	TRUE	2.11763e-25
	7761_125	CHKB	Q9Y259	ALS	Wald ratio	1	0.433185	0.213808	0.0427605	0.67199	1.54 (1.01,2.34)	0.00194477	5.86147e-05	TRUE	2.17032e-08
	10832_24	B4GALT6	Q9UBX8	ALS	Wald ratio	1	-0.0632569	0.03125	0.0429474	0.67199	0.94 (0.88,1.00)	0.0253715	5.09758e-05	TRUE	1.62736e-128
	18338_26	IDH1	O75874	ALS	Wald ratio	1	0.135343	0.0671026	0.0437008	0.67199	1.14 (1.00,1.31)	0.0122615	5.03834e-05	TRUE	4.13527e-60
	7918_114	AMY1A	P04745	ALS	Wald ratio	1	-0.139592	0.0692686	0.0438807	0.67199	0.87 (0.76,1.00)	0.0228846	5.01882e-05	TRUE	1.95311e-115
	14684_17	CAPN2	P17655	ALS	Wald ratio	1	0.172193	0.0855204	0.0440649	0.67199	1.19 (1.00,1.40)	0.0121189	5.01977e-05	TRUE	2.14699e-59
	6899_37	PCBD2	Q9H0N5	ALS	Wald ratio	1	0.441352	0.220676	0.0455003	0.686418	1.55 (1.01,2.40)	0.00110441	4.95037e-05	TRUE	3.82872e-05
	11388_75	WFDC2	Q14508	ALS	Wald ratio	1	-0.350746	0.178172	0.0490006	0.707576	0.70 (0.50,1.00)	0.00141893	4.82706e-05	TRUE	1.37055e-06
	18313_4	ASRGL1	Q7L266	ALS	Wald ratio	1	0.114583	0.0582386	0.0491279	0.707576	1.12 (1.00,1.26)	0.016671	4.78495e-05	TRUE	4.25188e-83
	13109_82	NEGR1	Q7Z3B1	ALS	Wald ratio	1	0.16944	0.086233	0.0494244	0.707576	1.18 (1.00,1.40)	0.0070116	4.83266e-05	TRUE	1.1355e-33
	3166_92	CD33	P20138	ALS	Wald ratio	1	-0.0889454	0.0452668	0.0494244	0.707576	0.91 (0.84,1.00)	0.0253715	4.98156e-05	TRUE	5.74332e-127
	7050_5	NEGR1	Q7Z3B1	ALS	Wald ratio	1	0.184211	0.09375	0.0494244	0.707576	1.20 (1.00,1.44)	0.00612522	4.83266e-05	TRUE	2.9459e-29
	16751_15	NPPB	P16860	ALS	Wald ratio	1	-0.240044	0.122788	0.0505884	0.715358	0.79 (0.62,1.00)	0.00355578	4.71751e-05	TRUE	1.0381e-16
	3213_65	NID1	P14543	ALS	Wald ratio	1	0.193787	0.0992973	0.0509877	0.715358	1.21 (1.00,1.47)	0.0106294	5.44632e-05	TRUE	3.18452e-49
	13116_25	CD177	Q8N6Q3	ALS	Wald ratio	1	-0.142455	0.0731982	0.0516363	0.716807	0.87 (0.75,1.00)	0.0100027	4.65113e-05	TRUE	7.04689e-49
	18280_29	DTD2	Q96FN9	ALS	Wald ratio	1	-0.347028	0.179196	0.052796	0.716807	0.71 (0.50,1.00)	0.00117077	6.64327e-05	TRUE	0.000117428
	3074_6	LBP	P18428	ALS	Wald ratio	1	0.0892235	0.0460726	0.052796	0.716807	1.09 (1.00,1.20)	0.0253715	4.64603e-05	TRUE	4.75949e-129
	19277_4	TSTD1	Q8NFU3	ALS	Wald ratio	1	0.276046	0.142921	0.0534257	0.716807	1.32 (1.00,1.74)	0.00360527	4.62691e-05	TRUE	5.4772e-17
	13624_17	NADK	O95544	ALS	Wald ratio	1	0.199194	0.103226	0.0536456	0.716807	1.22 (1.00,1.49)	0.00655194	5.3917e-05	TRUE	1.00041e-29
	16823_75	APOL3	O95236	ALS	Wald ratio	1	0.0664026	0.0345875	0.0548772	0.717706	1.07 (1.00,1.14)	0.0253715	4.57669e-05	TRUE	3.91929e-129
	12612_37	PSMB1	P20618	ALS	Wald ratio	1	0.0893228	0.046531	0.054903	0.717706	1.09 (1.00,1.20)	0.0253715	4.56763e-05	TRUE	3.82062e-129
	5355_69	TNFSF14	O43557	ALS	Wald ratio	1	-0.185526	0.0970706	0.0559734	0.717706	0.83 (0.69,1.00)	0.00631121	4.51853e-05	TRUE	2.31677e-30
	6706_18	ALPPL2	P10696	ALS	Wald ratio	1	-0.469349	0.247126	0.0575349	0.717706	0.63 (0.39,1.02)	0.0011721	4.94368e-05	TRUE	2.54603e-05
	5134_52	HAVCR2	Q8TDQ0	ALS	Wald ratio	1	-0.148445	0.0782302	0.0577566	0.717706	0.86 (0.74,1.00)	0.0106435	4.47028e-05	TRUE	2.783e-52
	8885_6	CACNA2D3	Q8IZS8	ALS	Wald ratio	1	-0.261682	0.137988	0.0579053	0.717706	0.77 (0.59,1.01)	0.00290605	4.46241e-05	TRUE	1.10274e-13
	2974_61	CNTN1	Q12860	ALS	Wald ratio	1	-0.107268	0.0566416	0.0582509	0.717706	0.90 (0.80,1.00)	0.0161183	4.41691e-05	TRUE	1.41024e-80
	11140_56	COL1A1	P02452	ALS	Wald ratio	1	0.242333	0.128078	0.0584811	0.717706	1.27 (0.99,1.64)	0.00328895	4.88327e-05	TRUE	6.15589e-15
	9578_263	MANSC4	A6NHS7	ALS	Wald ratio	1	-0.0730083	0.0386358	0.0588041	0.717706	0.93 (0.86,1.00)	0.0253715	4.40095e-05	TRUE	2.37889e-129
	14100_63	C1QC	P02747	ALS	Wald ratio	1	0.0842921	0.0446114	0.0588284	0.717706	1.09 (1.00,1.19)	0.0224014	4.41831e-05	TRUE	1.46263e-113
	15326_64	GBP1	P32455	ALS	Wald ratio	1	0.111092	0.0592606	0.0608435	0.725601	1.12 (0.99,1.26)	0.0170345	4.36024e-05	TRUE	2.06896e-85
	18243_9	CMPK1	P30085	ALS	Wald ratio	1	-0.321343	0.171463	0.0609131	0.725601	0.73 (0.52,1.01)	0.0030691	4.34944e-05	TRUE	1.63634e-14
	4979_34	DPT	Q07507	ALS	Wald ratio	1	-0.149171	0.0796342	0.06104	0.725601	0.86 (0.74,1.01)	0.0087074	4.33468e-05	TRUE	1.56523e-42
	3391_10	PIK3CG	P48736	ALS	Wald ratio	1	0.444215	0.237603	0.0615442	0.725601	1.56 (0.98,2.48)	0.000986639	4.35551e-05	TRUE	9.63499e-05
	11208_15	NAGPA	Q9UK23	ALS	Wald ratio	1	-0.33868	0.181986	0.0627418	0.733556	0.71 (0.50,1.02)	0.00299476	4.95864e-05	TRUE	2.35579e-13
	6151_18	MAP2K3	P46734	ALS	Wald ratio	1	0.47205	0.254658	0.063788	0.735939	1.60 (0.97,2.64)	0.000891452	4.23287e-05	TRUE	0.000242556
	17694_32	PSME2	Q9UL46	ALS	Wald ratio	1	-0.252264	0.136196	0.0639947	0.735939	0.78 (0.59,1.01)	0.00262882	4.25678e-05	TRUE	1.96148e-12
	10603_1	HTN3	P15516	ALS	Wald ratio	1	-0.189819	0.102941	0.0651895	0.73996	0.83 (0.68,1.01)	0.00996728	4.21647e-05	TRUE	5.00221e-49
	3803_10	CST5	P28325	ALS	Wald ratio	1	-0.0872158	0.0473351	0.0653992	0.73996	0.92 (0.84,1.01)	0.0253715	4.18006e-05	TRUE	1.25125e-129
	19560_23	PLXNA4	Q9HCM2	ALS	Wald ratio	1	-0.259779	0.141424	0.0662277	0.74334	0.77 (0.58,1.02)	0.00264466	4.21395e-05	TRUE	1.58709e-12
	9986_14	NPW	Q8N729	ALS	Wald ratio	1	0.318299	0.175258	0.0693433	0.766703	1.37 (0.98,1.94)	0.00183787	4.50842e-05	TRUE	2.17548e-08
	15560_52	TCN2	P20062	ALS	Inverse variance weighted	4	-0.0345908	0.01905	0.0694022	0.766703	0.97 (0.93,1.00)	0.101486	4.14406e-05	TRUE	0
	19558_10	LRP4	O75096	ALS	Wald ratio	1	-0.0689771	0.038358	0.0721381	0.783358	0.93 (0.87,1.01)	0.0253715	4.03416e-05	TRUE	8.10589e-130
	2789_26	MMP7	P09237	ALS	Wald ratio	1	0.15625	0.0868902	0.0721381	0.783358	1.17 (0.99,1.39)	0.0066745	4.01994e-05	TRUE	1.7404e-32
	7655_11	NPPB	P16860	ALS	Wald ratio	1	-0.0780886	0.043512	0.0727106	0.783358	0.92 (0.85,1.01)	0.0253715	3.98541e-05	TRUE	6.99863e-130
	16913_8	RNASET2	O00584	ALS	Wald ratio	1	-0.0678969	0.0379526	0.0736163	0.783358	0.93 (0.87,1.01)	0.0253715	4.38603e-05	TRUE	1.68752e-125
	19488_1	PDCD6	O75340	ALS	Wald ratio	1	0.252306	0.141074	0.0737016	0.783358	1.29 (0.98,1.70)	0.00304096	4.36929e-05	TRUE	5.60148e-14
	9126_171	NT5DC3	Q86UY8	ALS	Wald ratio	1	0.159756	0.0896121	0.0746265	0.787226	1.17 (0.98,1.40)	0.00889786	3.94741e-05	TRUE	8.76794e-44
	19197_95	ACAT1	P24752	ALS	Wald ratio	1	-0.233949	0.131926	0.0761735	0.797548	0.79 (0.61,1.02)	0.00357167	3.88493e-05	TRUE	3.72731e-17
	5112_73	CD200	P41217	ALS	Wald ratio	1	0.517192	0.292264	0.0767925	0.798073	1.68 (0.95,2.97)	0.000879675	3.87048e-05	TRUE	0.000229951
	13983_27	CRYZ	Q08257	ALS	Inverse variance weighted	3	-0.050104	0.0284564	0.0782839	0.798337	0.95 (0.90,1.01)	0.0761144	5.81105e-05	TRUE	0
	15607_56	PKLR	P30613	ALS	Wald ratio	1	0.191183	0.108944	0.0792826	0.798337	1.21 (0.98,1.50)	0.006887	3.81275e-05	TRUE	1.08372e-33
	15388_24	FCGR3A	P08637	ALS	Wald ratio	1	-0.145848	0.0831518	0.07943	0.798337	0.86 (0.73,1.02)	0.0253715	4.4053e-05	TRUE	1.54051e-123
	17383_4	STARD5	Q9NSY2	ALS	Wald ratio	1	-0.111059	0.0635294	0.0804384	0.798337	0.89 (0.79,1.01)	0.0146869	3.80288e-05	TRUE	9.7966e-74
	10818_36	SMPD1	P17405	ALS	Wald ratio	1	0.210368	0.120555	0.0809849	0.798337	1.23 (0.97,1.56)	0.00420626	4.16234e-05	TRUE	1.43895e-19
	8465_52	CTSH	P09668	ALS	Wald ratio	1	-0.186163	0.10699	0.081859	0.798337	0.83 (0.67,1.02)	0.00734167	3.74619e-05	TRUE	4.93104e-36
	12635_9	TRDMT1	O14717	ALS	Wald ratio	1	-0.242767	0.139623	0.0820807	0.798337	0.78 (0.60,1.03)	0.00267301	3.76935e-05	TRUE	7.76358e-13
	6039_24	CRHBP	P24387	ALS	Wald ratio	1	0.0491644	0.0283362	0.0827332	0.798337	1.05 (0.99,1.11)	0.0253715	3.725e-05	TRUE	3.14187e-130
	3435_53	FN1	P02751	ALS	Wald ratio	1	0.141401	0.0815287	0.0828516	0.798337	1.15 (0.98,1.35)	0.0101567	3.72985e-05	TRUE	2.17663e-50
	19372_7	MDGA2	Q7Z553	ALS	Inverse variance weighted	3	-0.0373638	0.021581	0.083393	0.798337	0.96 (0.92,1.00)	0.0761144	5.05857e-05	TRUE	0
	13384_110	FH	P07954	ALS	Wald ratio	1	-0.142857	0.0825999	0.0837182	0.798337	0.87 (0.74,1.02)	0.00804114	3.72549e-05	TRUE	1.35689e-39
	19124_9	UBLCP1	Q8WVY7	ALS	Wald ratio	1	-0.162141	0.0937562	0.0837399	0.798337	0.85 (0.71,1.02)	0.0125958	3.70358e-05	TRUE	5.60074e-63
	10977_55	UCMA	Q8WVF2	ALS	Wald ratio	1	-0.181945	0.10542	0.0843658	0.798337	0.83 (0.68,1.02)	0.00940647	3.68856e-05	TRUE	1.3981e-46
	3727_35	PYY	P10082	ALS	Wald ratio	1	-0.264669	0.153558	0.0847842	0.798337	0.77 (0.57,1.04)	0.00248234	3.67861e-05	TRUE	5.93795e-12
	11313_100	PCBD1	P61457	ALS	Wald ratio	1	-0.158718	0.0930414	0.08803	0.816167	0.85 (0.71,1.02)	0.00619038	3.56616e-05	TRUE	2.39636e-30
	7145_1	ITIH3	Q06033	ALS	Wald ratio	1	-0.12006	0.0704757	0.0884612	0.816167	0.89 (0.77,1.02)	0.0187164	3.95935e-05	TRUE	7.80327e-92
	12859_33	ECI2	O75521	ALS	Wald ratio	1	0.166667	0.0979899	0.0889703	0.816167	1.18 (0.97,1.43)	0.0056451	3.55795e-05	TRUE	1.29821e-27
	8397_147	QSOX2	Q6ZRP7	ALS	Wald ratio	1	-0.079096	0.0466102	0.0897024	0.816167	0.92 (0.84,1.01)	0.0253715	4.11518e-05	TRUE	6.8633e-124
	12620_3	SEPTIN11	Q9NVA2	ALS	Wald ratio	1	0.32392	0.19103	0.0899518	0.816167	1.38 (0.95,2.01)	0.00160705	3.53203e-05	TRUE	7.9727e-08
	11382_5	BLVRA	P53004	ALS	Wald ratio	1	-0.379286	0.225332	0.0923306	0.816167	0.68 (0.44,1.06)	0.00168884	3.50884e-05	TRUE	3.21398e-08
	13580_2	UAP1	Q16222	ALS	Wald ratio	1	-0.441019	0.262735	0.0932356	0.816167	0.64 (0.38,1.08)	0.00105465	3.48042e-05	TRUE	2.95359e-05
	4157_2	F2	P00734	ALS	Wald ratio	1	-0.165333	0.0986667	0.0938017	0.816167	0.85 (0.70,1.03)	0.00505104	3.49426e-05	TRUE	1.11434e-24
	5316_54	F2	P00734	ALS	Wald ratio	1	-0.191555	0.114315	0.0938017	0.816167	0.83 (0.66,1.03)	0.00423107	3.49426e-05	TRUE	1.34008e-20
	13930_3	APOBEC3G	Q9HC16	ALS	Wald ratio	1	0.321238	0.192102	0.0944805	0.816167	1.38 (0.95,2.01)	0.00159517	3.46859e-05	TRUE	8.65961e-08
	2827_23	CX3CL1	P78423	ALS	Wald ratio	1	-0.138755	0.0831147	0.0950312	0.816167	0.87 (0.74,1.02)	0.00426676	3.45599e-05	TRUE	8.49694e-21
	9244_27	PPT1	P50897	ALS	Wald ratio	1	0.129606	0.0781449	0.0972092	0.816167	1.14 (0.98,1.33)	0.00897715	3.41074e-05	TRUE	1.30283e-44
	12831_21	TESC	Q96BS2	ALS	Wald ratio	1	-0.0734072	0.0443213	0.0976712	0.816167	0.93 (0.85,1.01)	0.0253715	3.43002e-05	TRUE	1.22337e-130
	12436_84	GSTO1	P78417	ALS	Wald ratio	1	0.0508682	0.0308144	0.0987807	0.816167	1.05 (0.99,1.12)	0.0253715	3.36181e-05	TRUE	9.77809e-131
	2278_61	TIMP2	P16035	ALS	Wald ratio	1	0.283088	0.171569	0.0989429	0.816167	1.33 (0.95,1.86)	0.00191408	3.40524e-05	TRUE	2.50661e-09
	11378_37	SYK	P43405	ALS	Wald ratio	1	0.224252	0.136213	0.0996935	0.816167	1.25 (0.96,1.63)	0.00310083	3.36559e-05	TRUE	4.29165e-15
	5116_62	ROBO2	Q9HCK4	ALS	Wald ratio	1	0.254593	0.154856	0.100162	0.816167	1.29 (0.95,1.75)	0.00181293	3.34422e-05	TRUE	7.25733e-09
	7083_74	MATN4	O95460	ALS	Wald ratio	1	0.0854392	0.052146	0.101325	0.816167	1.09 (0.98,1.21)	0.020308	3.35269e-05	TRUE	8.91508e-104
	14006_36	GNMT	Q14749	ALS	Wald ratio	1	0.328325	0.201061	0.102476	0.816167	1.39 (0.94,2.06)	0.00264938	3.30144e-05	TRUE	6.43037e-13
	12338_27	EGFLAM	Q63HQ2	ALS	Wald ratio	1	-0.123815	0.0758505	0.102605	0.816167	0.88 (0.76,1.03)	0.00750888	3.29569e-05	TRUE	3.27485e-37
	13125_45	VTN	P04004	ALS	Inverse variance weighted	7	0.0425152	0.0260793	0.103053	0.816167	1.04 (0.99,1.10)	0.1776	0.000257231	TRUE	0
	15576_158	RNASE3	P12724	ALS	Wald ratio	1	0.246823	0.151663	0.103641	0.816167	1.28 (0.95,1.72)	0.00234522	3.79718e-05	TRUE	8.42341e-11
	15544_25	KLK14	Q9P0G3	ALS	Wald ratio	1	0.12285	0.0756757	0.104509	0.816167	1.13 (0.97,1.31)	0.0105306	3.90581e-05	TRUE	2.85984e-49
	11266_8	SELPLG	Q14242	ALS	Wald ratio	1	-0.196624	0.121152	0.1046	0.816167	0.82 (0.65,1.04)	0.00376414	3.23728e-05	TRUE	2.00339e-18
	12382_2	DDX58	O95786	ALS	Wald ratio	1	0.105696	0.0651698	0.104836	0.816167	1.11 (0.98,1.26)	0.0117357	3.24657e-05	TRUE	5.79496e-59
	13126_52	DSC2	Q02487	ALS	Wald ratio	1	0.115496	0.0712223	0.104884	0.816167	1.12 (0.98,1.29)	0.0100578	3.23913e-05	TRUE	2.63439e-50
	19556_12	CR1	P17927	ALS	Wald ratio	1	0.163711	0.100989	0.105002	0.816167	1.18 (0.97,1.44)	0.00974798	6.40296e-05	TRUE	3.46746e-36
	14067_6	PKP2	Q99959	ALS	Wald ratio	1	0.471616	0.291121	0.105232	0.816167	1.60 (0.91,2.84)	0.000903984	3.23728e-05	TRUE	0.000127553
	10722_13	SYK	P43405	ALS	Wald ratio	1	0.21513	0.133176	0.106227	0.816167	1.24 (0.96,1.61)	0.00322331	3.23913e-05	TRUE	9.35523e-16
	7784_1	KNG1	P01042	ALS	Wald ratio	1	-0.085866	0.0534081	0.107893	0.816167	0.92 (0.83,1.02)	0.0212852	3.21884e-05	TRUE	3.89402e-109
	12333_87	RPIA	P49247	ALS	Wald ratio	1	-0.150264	0.093615	0.108466	0.816167	0.86 (0.72,1.03)	0.00729264	3.18611e-05	TRUE	3.40063e-36
	10512_13	CSF2RB	P32927	ALS	Wald ratio	1	0.18187	0.113455	0.108931	0.816167	1.20 (0.96,1.50)	0.00505996	3.68373e-05	TRUE	1.45298e-23
	4187_49	PGD	P52209	ALS	Wald ratio	1	-0.257669	0.160824	0.109116	0.816167	0.77 (0.56,1.06)	0.00210704	3.18251e-05	TRUE	2.44622e-10
	11241_8	ASL	P04424	ALS	Wald ratio	1	0.210768	0.131886	0.11002	0.816167	1.23 (0.95,1.60)	0.00223701	3.74839e-05	TRUE	2.99413e-10
	7875_86	PLEK	P08567	ALS	Wald ratio	1	0.3114	0.195103	0.110471	0.816167	1.37 (0.93,2.00)	0.00166448	3.15397e-05	TRUE	3.18637e-08
	18832_65	SAA2	P0DJI9	ALS	Wald ratio	1	-0.395457	0.248322	0.111269	0.816167	0.67 (0.41,1.10)	0.0013778	3.46734e-05	TRUE	1.33806e-06
	15535_3	PRSS27	Q9BQR3	ALS	Wald ratio	1	0.142811	0.0897853	0.111704	0.816167	1.15 (0.97,1.38)	0.0135902	4.21988e-05	TRUE	2.7069e-61
	6434_18	AOC2	O75106	ALS	Wald ratio	1	0.366214	0.23036	0.111893	0.816167	1.44 (0.92,2.27)	0.00182	3.43844e-05	TRUE	1.22186e-08
	5618_50	FAM3B	P58499	ALS	Wald ratio	1	-0.115646	0.0731293	0.113788	0.816167	0.89 (0.77,1.03)	0.00536661	3.09995e-05	TRUE	1.65095e-26
	6471_53	CFHR4	Q92496	ALS	Inverse variance weighted	5	-0.0463114	0.0293154	0.114161	0.816167	0.95 (0.90,1.01)	0.126857	0.000120016	TRUE	0
	6605_17	IGFALS	P35858	ALS	Wald ratio	1	0.160646	0.101711	0.114235	0.816167	1.17 (0.96,1.43)	0.00569754	3.09481e-05	TRUE	3.52395e-28
	8794_13	DPEP1	P16444	ALS	Wald ratio	1	-0.173312	0.109751	0.114305	0.816167	0.84 (0.68,1.04)	0.00770945	4.36396e-05	TRUE	1.75144e-33
	17331_138	KREMEN1	Q96MU8	ALS	Wald ratio	1	-0.258732	0.164062	0.114788	0.816167	0.77 (0.56,1.06)	0.0032714	3.40244e-05	TRUE	1.78246e-15
	17821_20	NMT2	O60551	ALS	Wald ratio	1	-0.293651	0.186508	0.115379	0.816167	0.75 (0.52,1.07)	0.00154653	3.0931e-05	TRUE	1.10971e-07
	5630_48	CD300A	Q9UGN4	ALS	Wald ratio	1	-0.0998905	0.0634921	0.115655	0.816167	0.90 (0.80,1.02)	0.0123422	3.08627e-05	TRUE	2.8617e-62
	11969_5	S100A2	P29034	ALS	Wald ratio	1	0.195263	0.124215	0.115954	0.816167	1.22 (0.95,1.55)	0.00319637	3.20267e-05	TRUE	1.87592e-15
	8480_29	EFEMP1	Q12805	ALS	Wald ratio	1	-0.15336	0.097645	0.116278	0.816167	0.86 (0.71,1.04)	0.00791298	3.07101e-05	TRUE	1.89714e-39
	11219_95	FGFBP3	Q8TAT2	ALS	Wald ratio	1	0.0638298	0.0408373	0.118047	0.816167	1.07 (0.98,1.15)	0.0253715	3.026e-05	TRUE	3.13039e-131
	19143_38	CYB5R2	Q6BCY4	ALS	Wald ratio	1	0.130112	0.0832714	0.11817	0.816167	1.14 (0.97,1.34)	0.00717308	3.00311e-05	TRUE	9.97223e-36
	9233_71	TFPI2	P48307	ALS	Wald ratio	1	0.470156	0.301194	0.11853	0.816167	1.60 (0.89,2.89)	0.00127583	3.708e-05	TRUE	6.70079e-06
	17410_5	CETN3	O15182	ALS	Wald ratio	1	-0.24937	0.15995	0.118983	0.816167	0.78 (0.57,1.07)	0.00227838	3.01779e-05	TRUE	3.10101e-11
	2677_1	EGFR	P00533	ALS	Wald ratio	1	0.179633	0.115385	0.119514	0.816167	1.20 (0.95,1.50)	0.00324237	3.00149e-05	TRUE	5.73234e-16
	7096_30	RMDN1	Q96DB5	ALS	Wald ratio	1	-0.257353	0.165441	0.119814	0.816167	0.77 (0.56,1.07)	0.00302732	2.98694e-05	TRUE	6.47878e-15
	3046_31	RETN	Q9HD89	ALS	Wald ratio	1	0.19784	0.127345	0.120287	0.816167	1.22 (0.95,1.56)	0.00265543	4.5331e-05	TRUE	5.93432e-11
	16015_19	GPT	P24298	ALS	Wald ratio	1	-0.377246	0.243513	0.121338	0.816167	0.69 (0.43,1.11)	0.00103874	3.43862e-05	TRUE	5.15736e-05
	7140_1	CELA2A	P08217	ALS	Wald ratio	1	0.193883	0.125308	0.121804	0.816167	1.21 (0.95,1.55)	0.00376	2.96455e-05	TRUE	1.49214e-18
	5487_7	SLAMF7	Q9NQ25	ALS	Wald ratio	1	0.092769	0.0599647	0.121849	0.816167	1.10 (0.98,1.23)	0.0253715	5.81532e-05	TRUE	6.41377e-99
	17148_7	BLVRB	P30043	ALS	Wald ratio	1	0.13733	0.0888196	0.122065	0.816167	1.15 (0.96,1.37)	0.00551005	5.84027e-05	TRUE	3.42652e-20
	14101_2	CNTFR	P26992	ALS	Wald ratio	1	0.118975	0.0770471	0.122543	0.816167	1.13 (0.97,1.31)	0.0157543	2.95188e-05	TRUE	2.99858e-80
	8970_9	RIPK2	O43353	ALS	Wald ratio	1	-0.313981	0.203791	0.12339	0.816167	0.73 (0.49,1.09)	0.00143504	2.93149e-05	TRUE	3.33064e-07
	2813_11	AGRP	O00253	ALS	Wald ratio	1	-0.311413	0.202174	0.123482	0.816167	0.73 (0.49,1.09)	0.00214557	3.40745e-05	TRUE	5.01787e-10
	3235_50	WFIKKN2	Q8TEU8	ALS	Wald ratio	1	0.0539366	0.0350204	0.123525	0.816167	1.06 (0.99,1.13)	0.0253715	2.9503e-05	TRUE	2.40004e-131
	13481_24	TCEA2	Q15560	ALS	Wald ratio	1	0.135582	0.0880936	0.123789	0.816167	1.15 (0.96,1.36)	0.00804586	3.38934e-05	TRUE	3.91105e-38
	6965_19	CNTNAP2	Q9UHC6	ALS	Wald ratio	1	0.202603	0.132255	0.125543	0.816167	1.22 (0.94,1.59)	0.00273162	2.90826e-05	TRUE	1.68862e-13
	14618_26	VOPP1	Q96AW1	ALS	Wald ratio	1	-0.337891	0.220703	0.125776	0.816167	0.71 (0.46,1.10)	0.00098736	2.90672e-05	TRUE	4.29082e-05
	14156_33	YWHAB	P31946	ALS	Wald ratio	1	0.399454	0.261202	0.126193	0.816167	1.49 (0.89,2.49)	0.000894624	2.89752e-05	TRUE	0.000115822
	17370_186	ABHD10	Q9NUJ1	ALS	Wald ratio	1	-0.349272	0.22869	0.126693	0.816167	0.71 (0.45,1.10)	0.000984165	2.88837e-05	TRUE	4.39042e-05
	11103_24	HSPB1	P04792	ALS	Wald ratio	1	0.0606996	0.0397805	0.127044	0.816167	1.06 (0.98,1.15)	0.0253715	2.87021e-05	TRUE	1.80492e-131
	9213_24	FTCD	O95954	ALS	Wald ratio	1	-0.190794	0.125088	0.127189	0.816167	0.83 (0.65,1.06)	0.0066298	3.17589e-05	TRUE	6.85757e-32
	9816_37	ISOC1	Q96CN7	ALS	Wald ratio	1	-0.354416	0.233048	0.128314	0.816167	0.70 (0.44,1.11)	0.00229281	2.8627e-05	TRUE	2.26333e-11
	2381_52	C5	P01031	ALS	Wald ratio	1	0.147924	0.0977509	0.13021	0.816167	1.16 (0.96,1.40)	0.00516056	2.8271e-05	TRUE	1.18418e-25
	7916_10	S100A7	P31151	ALS	Wald ratio	1	-0.0641517	0.0425124	0.131296	0.816167	0.94 (0.86,1.02)	0.0253715	2.82124e-05	TRUE	1.51323e-131
	13940_19	IFI16	Q16666	ALS	Wald ratio	1	0.225027	0.149286	0.13172	0.816167	1.25 (0.93,1.68)	0.00221152	2.8271e-05	TRUE	5.44192e-11
	13969_24	KPNA6	O60684	ALS	Wald ratio	1	-0.303064	0.201114	0.13183	0.816167	0.74 (0.50,1.10)	0.00156325	2.81831e-05	TRUE	7.41369e-08
	5601_2	PGLYRP2	Q96PD5	ALS	Wald ratio	1	-0.21328	0.141851	0.132698	0.816167	0.81 (0.61,1.07)	0.00294622	2.80087e-05	TRUE	1.31349e-14
	2418_55	APOE	P02649	ALS	Wald ratio	1	-0.331823	0.220838	0.132951	0.816167	0.72 (0.47,1.11)	0.00103687	2.80957e-05	TRUE	2.35887e-05
	18188_12	GATM	P50440	ALS	Wald ratio	1	-0.362851	0.241901	0.133614	0.816167	0.70 (0.43,1.12)	0.000902582	2.77362e-05	TRUE	9.86224e-05
	5301_7	CCL11	P51671	ALS	Wald ratio	1	0.147796	0.0985307	0.133614	0.816167	1.16 (0.96,1.41)	0.00546647	2.78934e-05	TRUE	3.18142e-27
	18397_5	AKR1C4	P17516	ALS	Inverse variance weighted	2	-0.0365508	0.0244154	0.134383	0.816167	0.96 (0.92,1.01)	0.050743	3.17598e-05	TRUE	3.08922e-270
	12381_26	CBR1	P16152	ALS	Wald ratio	1	0.0567823	0.0382189	0.137355	0.816167	1.06 (0.98,1.14)	0.0253715	2.7398e-05	TRUE	1.12477e-131
	11708_2	LCN1	P31025	ALS	Wald ratio	1	-0.267176	0.179935	0.137584	0.816167	0.77 (0.54,1.09)	0.00194029	3.00668e-05	TRUE	2.36471e-09
	16792_4	SIGLEC5	O15389	ALS	Inverse variance weighted	4	-0.0250451	0.0168819	0.137928	0.816167	0.98 (0.94,1.01)	0.101486	3.1351e-05	TRUE	0
	14116_129	S100A4	P26447	ALS	Wald ratio	1	-0.177601	0.119963	0.138748	0.816167	0.84 (0.66,1.06)	0.00327387	2.83294e-05	TRUE	5.12502e-16
	13090_17	S100A6	P06703	ALS	Wald ratio	1	-0.189122	0.128244	0.140291	0.816167	0.83 (0.64,1.06)	0.00290374	2.81865e-05	TRUE	3.22177e-14
	15444_45	SERPINB4	P48594	ALS	Wald ratio	1	0.267473	0.181452	0.140462	0.816167	1.31 (0.92,1.86)	0.00182372	2.69301e-05	TRUE	3.67909e-09
	16322_10	PACAP	Q8WU39	ALS	Wald ratio	1	-0.34484	0.234375	0.141205	0.816167	0.71 (0.45,1.12)	0.00150016	3.09798e-05	TRUE	3.517e-07
	9173_21	PGM1	P36871	ALS	Wald ratio	1	0.178756	0.121762	0.142081	0.816167	1.20 (0.94,1.52)	0.00351771	2.67545e-05	TRUE	1.64685e-17
	16318_12	ACVRL1	P37023	ALS	Wald ratio	1	0.091369	0.0622826	0.142375	0.816167	1.10 (0.97,1.24)	0.0145138	2.65941e-05	TRUE	4.35551e-74
	4964_67	ERAP1	Q9NZ08	ALS	Inverse variance weighted	6	0.0244491	0.0167529	0.144455	0.816167	1.02 (0.99,1.06)	0.152229	8.80488e-05	TRUE	0
	15471_29	PNLIPRP2	P54317	ALS	Wald ratio	1	0.0433071	0.0297065	0.144887	0.816167	1.04 (0.99,1.11)	0.0253715	2.62777e-05	TRUE	7.42244e-132
	13123_3	FLRT3	Q9NZU0	ALS	Inverse variance weighted	6	0.0266463	0.0183104	0.145599	0.816167	1.03 (0.99,1.06)	0.152229	9.00806e-05	TRUE	0
	4234_8	IL1RL1	Q01638	ALS	Inverse variance weighted	2	-0.0455386	0.031326	0.146029	0.816167	0.96 (0.90,1.02)	0.050743	5.47449e-05	TRUE	5.04206e-266
	18864_7	PRSS3	P35030	ALS	Wald ratio	1	-0.0531774	0.0365831	0.146055	0.816167	0.95 (0.88,1.02)	0.0253715	2.63169e-05	TRUE	7.53241e-132
	12714_38	AP1G2	O75843	ALS	Wald ratio	1	-0.126932	0.0874695	0.146735	0.816167	0.88 (0.74,1.05)	0.00789718	3.13954e-05	TRUE	3.71243e-37
	4568_17	SLITRK5	O94991	ALS	Wald ratio	1	0.25695	0.17731	0.147295	0.816167	1.29 (0.91,1.83)	0.0023204	2.58648e-05	TRUE	1.24626e-11
	18172_71	ASF1A	Q9Y294	ALS	Wald ratio	1	-0.1621	0.111872	0.147343	0.816167	0.85 (0.68,1.06)	0.00423502	2.60313e-05	TRUE	3.83966e-21
	15503_15	LEFTY2	O00292	ALS	Wald ratio	1	-0.349169	0.241686	0.148537	0.816167	0.71 (0.44,1.13)	0.00166145	2.57886e-05	TRUE	2.02891e-08
	3299_29	CNTN5	O94779	ALS	Wald ratio	1	-0.0749354	0.0519145	0.148897	0.816167	0.93 (0.84,1.03)	0.0218497	2.58267e-05	TRUE	4.7564e-113
	17766_5	NCF1	P14598	ALS	Wald ratio	1	-0.254088	0.176101	0.149061	0.816167	0.78 (0.55,1.10)	0.00191546	2.58776e-05	TRUE	1.19356e-09
	15579_26	ENPP6	Q6UWR7	ALS	Wald ratio	1	-0.321346	0.222738	0.149103	0.816167	0.73 (0.47,1.12)	0.00135655	2.57632e-05	TRUE	5.98766e-07
	12594_5	GCA	P28676	ALS	Wald ratio	1	-0.0549781	0.038115	0.149183	0.816167	0.95 (0.88,1.02)	0.0253715	2.83467e-05	TRUE	1.36729e-127
	9995_6	DUT	P33316	ALS	Wald ratio	1	0.270037	0.187423	0.149644	0.816167	1.31 (0.91,1.89)	0.00142293	2.56748e-05	TRUE	2.85051e-07
	5691_2	CRISPLD2	Q9H0B8	ALS	Wald ratio	1	-0.124465	0.0865757	0.150534	0.816167	0.88 (0.75,1.05)	0.00437172	2.96266e-05	TRUE	1.08319e-20
	4374_45	GDF15	Q99988	ALS	Wald ratio	1	-0.14252	0.0991443	0.150576	0.816167	0.87 (0.71,1.05)	0.0102577	2.55618e-05	TRUE	5.40544e-52
	18235_16	PGP	A6NDG6	ALS	Wald ratio	1	0.202525	0.141088	0.151157	0.816167	1.22 (0.93,1.61)	0.00350701	4.69374e-05	TRUE	2.01593e-13
	18830_1	ITLN1	Q8WWA0	ALS	Wald ratio	1	-0.305344	0.212937	0.151583	0.816167	0.74 (0.49,1.12)	0.0011575	2.54744e-05	TRUE	5.25881e-06
	8894_80	HNRNPAB	Q99729	ALS	Wald ratio	1	-0.243028	0.169721	0.152165	0.816167	0.78 (0.56,1.09)	0.00198433	2.54247e-05	TRUE	5.26871e-10
	17327_3	CNPY3	Q9BT09	ALS	Wald ratio	1	0.130156	0.0910384	0.152807	0.816167	1.14 (0.95,1.36)	0.00676213	2.54619e-05	TRUE	5.3517e-34
	4886_3	CCL7	P80098	ALS	Wald ratio	1	-0.0818551	0.0572772	0.152974	0.816167	0.92 (0.82,1.03)	0.0136824	2.54495e-05	TRUE	7.27798e-70
	18408_26	ARF4	P18085	ALS	Wald ratio	1	-0.189573	0.132701	0.153127	0.816167	0.83 (0.64,1.07)	0.00290867	2.51538e-05	TRUE	1.43331e-14
	17329_2	BDH2	Q9BUT1	ALS	Wald ratio	1	0.282222	0.197778	0.15359	0.816167	1.33 (0.90,1.95)	0.00164622	2.5301e-05	TRUE	2.30207e-08
	13388_57	PCSK1	P29120	ALS	Inverse variance weighted	3	-0.0348085	0.0244098	0.153867	0.816167	0.97 (0.92,1.01)	0.0761144	4.70724e-05	TRUE	0
	5103_30	CD200R1	Q8TD46	ALS	Wald ratio	1	0.149306	0.105035	0.155175	0.816167	1.16 (0.95,1.43)	0.00524571	2.51172e-05	TRUE	2.63873e-26
	12422_143	ALOX15B	O15296	ALS	Wald ratio	1	0.22807	0.160594	0.155559	0.816167	1.26 (0.92,1.72)	0.00207877	2.50807e-05	TRUE	1.75715e-10
	15594_47	HTRA1	Q92743	ALS	Wald ratio	1	0.200913	0.141553	0.155796	0.816167	1.22 (0.93,1.61)	0.00310676	2.48873e-05	TRUE	1.43785e-15
	19136_22	ALDH6A1	Q02252	ALS	Wald ratio	1	0.295635	0.208333	0.155885	0.816167	1.34 (0.89,2.02)	0.00137687	2.49114e-05	TRUE	4.46085e-07
	17819_30	FAHD1	Q6P587	ALS	Wald ratio	1	0.3571	0.251964	0.156405	0.816167	1.43 (0.87,2.34)	0.00125813	2.87604e-05	TRUE	3.77782e-06
	11333_82	ARHGAP25	P42331	ALS	Wald ratio	1	-0.529412	0.37593	0.15905	0.816167	0.59 (0.28,1.23)	0.00085377	2.45307e-05	TRUE	0.00013689
	6252_62	SCGB3A1	Q96QR1	ALS	Wald ratio	1	-0.152074	0.10843	0.160766	0.816167	0.86 (0.69,1.06)	0.00170149	2.43436e-05	TRUE	1.13625e-08
	3805_16	ESM1	Q9NQ30	ALS	Wald ratio	1	0.248715	0.177801	0.16186	0.816167	1.28 (0.91,1.82)	0.00149015	2.43436e-05	TRUE	1.20624e-07
	11369_23	ADH5	P11766	ALS	Wald ratio	1	0.117861	0.0842665	0.161912	0.816167	1.13 (0.95,1.33)	0.00972784	2.42624e-05	TRUE	2.21859e-49
	3033_57	LGALS2	P05162	ALS	Wald ratio	1	0.271118	0.193886	0.162011	0.816167	1.31 (0.90,1.92)	0.00213808	2.67862e-05	TRUE	2.04737e-10
	15343_337	KNG1	P01042	ALS	Wald ratio	1	0.0692536	0.0495823	0.162492	0.816167	1.07 (0.97,1.18)	0.0253715	2.43088e-05	TRUE	3.49452e-132
	17751_68	CRYBB1	P53674	ALS	Wald ratio	1	-0.0896991	0.0642361	0.162595	0.816167	0.91 (0.81,1.04)	0.0117441	2.39076e-05	TRUE	6.59635e-60
	10916_44	PLA2R1	Q13018	ALS	Inverse variance weighted	4	0.0325493	0.0233502	0.163329	0.816167	1.03 (0.99,1.08)	0.101486	5.07115e-05	TRUE	0
	10627_87	APLP2	Q06481	ALS	Wald ratio	1	-0.123475	0.0886576	0.163707	0.816167	0.88 (0.74,1.05)	0.007902	2.39985e-05	TRUE	5.65819e-40
	11530_37	HMBS	P08397	ALS	Wald ratio	1	0.337927	0.242782	0.163955	0.816167	1.40 (0.87,2.26)	0.00094836	2.39303e-05	TRUE	4.6783e-05
	13603_7	RFESD	Q8TAC1	ALS	Wald ratio	1	-0.262601	0.189172	0.165089	0.816167	0.77 (0.53,1.11)	0.00160221	2.38511e-05	TRUE	3.30102e-08
	3376_49	IL17RD	Q8NFM7	ALS	Wald ratio	1	0.138568	0.0998665	0.165281	0.816167	1.15 (0.94,1.40)	0.0107375	2.38286e-05	TRUE	1.13901e-54
	13959_7	LAP3	P28838	ALS	Wald ratio	1	0.188772	0.136211	0.165784	0.816167	1.21 (0.92,1.58)	0.00390602	2.37836e-05	TRUE	1.24052e-19
	15610_72	LAP3	P28838	ALS	Wald ratio	1	0.193223	0.139423	0.165784	0.816167	1.21 (0.92,1.59)	0.00374224	2.37836e-05	TRUE	8.24718e-19
	16781_2	ENGASE	Q8NFI3	ALS	Inverse variance weighted	2	-0.0468929	0.0338412	0.165846	0.816167	0.95 (0.89,1.02)	0.050743	4.86161e-05	TRUE	5.41544e-259
	12975_11	KRT20	P35900	ALS	Wald ratio	1	-0.288396	0.208191	0.165977	0.816167	0.75 (0.50,1.13)	0.00139998	2.6072e-05	TRUE	5.69917e-07
	5227_60	PDK1	Q15118	ALS	Wald ratio	1	0.323102	0.234249	0.167799	0.816167	1.38 (0.87,2.19)	0.00113503	2.37387e-05	TRUE	5.91271e-06
	6227_1	KLK10	O43240	ALS	Inverse variance weighted	2	-0.0357448	0.0260317	0.169712	0.816167	0.96 (0.92,1.02)	0.050743	2.81458e-05	TRUE	3.34364e-265
	13397_88	DEFB4A	O15263	ALS	Wald ratio	1	-0.210693	0.154059	0.171434	0.816167	0.81 (0.60,1.10)	0.00188952	2.32422e-05	TRUE	1.2316e-09
	14133_93	IL1R2	P27930	ALS	Wald ratio	1	-0.114595	0.0838084	0.171517	0.816167	0.89 (0.76,1.05)	0.00671269	2.31663e-05	TRUE	6.12692e-34
	11510_31	APOL1	O14791	ALS	Wald ratio	1	-0.0457777	0.0335513	0.17244	0.816167	0.96 (0.89,1.02)	0.0253715	2.31123e-05	TRUE	2.17702e-132
	18871_24	AIF1L	Q9BQI0	ALS	Wald ratio	1	-0.0757168	0.0555556	0.172913	0.816167	0.93 (0.83,1.03)	0.0160808	2.5127e-05	TRUE	4.54797e-80
	7110_2	DNAJB11	Q9UBS4	ALS	Wald ratio	1	-0.11267	0.0829082	0.174155	0.816167	0.89 (0.76,1.05)	0.00637216	2.27288e-05	TRUE	3.11837e-32
	2201_17	COL18A1	P39060	ALS	Wald ratio	1	0.253659	0.186696	0.174251	0.816167	1.29 (0.89,1.86)	0.00334452	2.64744e-05	TRUE	5.66025e-16
	5090_49	LILRB1	Q8NHL6	ALS	Wald ratio	1	0.208481	0.15371	0.174997	0.816167	1.23 (0.91,1.66)	0.00314535	2.5127e-05	TRUE	2.57719e-15
	16872_248	GSTZ1	O43708	ALS	Inverse variance weighted	6	-0.0202713	0.0149918	0.176324	0.816167	0.98 (0.95,1.01)	0.152229	5.95592e-05	TRUE	0
	15486_126	AOC1	P19801	ALS	Inverse variance weighted	2	-0.0206979	0.0153314	0.177005	0.816167	0.98 (0.95,1.01)	0.050743	2.41028e-05	TRUE	5.5653e-272
	4158_54	PLAU	P00749	ALS	Wald ratio	1	-0.387466	0.28841	0.179124	0.816167	0.68 (0.39,1.19)	0.00206302	3.40067e-05	TRUE	7.33946e-09
	2771_35	IGFBP1	P08833	ALS	Wald ratio	1	-0.19896	0.148244	0.179562	0.816167	0.82 (0.61,1.10)	0.00250442	2.24368e-05	TRUE	1.04339e-12
	8874_53	CLN5	O75503	ALS	Wald ratio	1	0.157558	0.117442	0.179731	0.816167	1.17 (0.93,1.47)	0.00442514	2.22518e-05	TRUE	2.35114e-22
	3651_50	KDR	P35968	ALS	Wald ratio	1	0.0757251	0.0565399	0.180466	0.816167	1.08 (0.97,1.21)	0.0253715	4.38002e-05	TRUE	3.35419e-100
	14153_8	EFNA3	P52797	ALS	Wald ratio	1	0.328228	0.245077	0.180478	0.816167	1.39 (0.86,2.24)	0.00114643	2.21297e-05	TRUE	4.59598e-06
	12376_85	CDKN2D	P55273	ALS	Wald ratio	1	0.3506	0.261926	0.180718	0.816167	1.42 (0.85,2.37)	0.000982344	2.22008e-05	TRUE	2.84611e-05
	12494_99	GABARAPL2	P60520	ALS	Wald ratio	1	-0.208875	0.156083	0.18082	0.816167	0.81 (0.60,1.10)	0.00315509	2.2211e-05	TRUE	5.79443e-16
	17783_9	MMAB	Q96EY8	ALS	Wald ratio	1	-0.116912	0.0875	0.181505	0.816167	0.89 (0.75,1.06)	0.0071665	2.2303e-05	TRUE	2.40233e-36
	8248_222	SIGLEC14	Q08ET2	ALS	Inverse variance weighted	4	-0.0284278	0.0212785	0.181554	0.816167	0.97 (0.93,1.01)	0.101486	5.70585e-05	TRUE	0
	17333_20	ACADM	P11310	ALS	Wald ratio	1	-0.0709534	0.0532151	0.182422	0.816167	0.93 (0.84,1.03)	0.0190931	2.20085e-05	TRUE	6.25689e-99
	18236_3	HSPC159	Q3ZCW2	ALS	Wald ratio	1	0.210781	0.158086	0.182422	0.816167	1.23 (0.91,1.68)	0.0019962	2.19884e-05	TRUE	3.23032e-10
	9769_48	DNER	Q8NFT8	ALS	Wald ratio	1	-0.108168	0.0811258	0.182422	0.816167	0.90 (0.77,1.05)	0.00968055	2.18982e-05	TRUE	2.19934e-49
	9829_91	SULT2A1	Q06520	ALS	Wald ratio	1	-0.273695	0.205538	0.18299	0.816167	0.76 (0.51,1.14)	0.00127346	2.18583e-05	TRUE	1.09199e-06
	5671_1	CTRB1	P17538	ALS	Wald ratio	1	-0.0538664	0.0404597	0.18307	0.816167	0.95 (0.88,1.03)	0.0253715	2.42188e-05	TRUE	3.04378e-128
	5638_23	COLGALT1	Q8NBJ5	ALS	Wald ratio	1	0.464425	0.349492	0.183894	0.816167	1.59 (0.80,3.16)	0.000995121	2.19082e-05	TRUE	2.41834e-05
	2515_14	GFRA2	O00451	ALS	Wald ratio	1	-0.246954	0.186028	0.18434	0.816167	0.78 (0.54,1.12)	0.00215613	2.39662e-05	TRUE	1.2655e-10
	3421_54	TNFSF8	P32971	ALS	Wald ratio	1	0.264055	0.199319	0.185242	0.816167	1.30 (0.88,1.92)	0.00141554	2.17788e-05	TRUE	2.21264e-07
	17706_4	PPP1R1A	Q13522	ALS	Wald ratio	1	0.283951	0.214506	0.185589	0.816167	1.33 (0.87,2.02)	0.00109986	2.17194e-05	TRUE	7.46382e-06
	7866_11	DNAJC30	Q96LL9	ALS	Wald ratio	1	-0.107417	0.0812731	0.186275	0.816167	0.90 (0.77,1.05)	0.0111526	2.17194e-05	TRUE	4.5132e-57
	2609_59	CST3	P01034	ALS	Wald ratio	1	0.17983	0.136087	0.186359	0.816167	1.20 (0.92,1.56)	0.002772	2.14549e-05	TRUE	4.30098e-14
	6626_81	CHST12	Q9NRB3	ALS	Wald ratio	1	0.086468	0.0654617	0.186536	0.816167	1.09 (0.96,1.24)	0.0120448	2.16111e-05	TRUE	9.47061e-62
	15559_5	ANTXR2	P58335	ALS	Wald ratio	1	0.0824649	0.0625283	0.187222	0.816167	1.09 (0.96,1.23)	0.0126708	2.16209e-05	TRUE	4.97537e-65
	8982_65	THBS3	P49746	ALS	Wald ratio	1	-0.294939	0.223967	0.187878	0.816167	0.74 (0.48,1.15)	0.00163294	2.14258e-05	TRUE	1.85676e-08
	11248_43	UROS	P10746	ALS	Wald ratio	1	0.36714	0.278905	0.188052	0.816167	1.44 (0.84,2.49)	0.00115858	2.14549e-05	TRUE	3.80194e-06
	15395_15	GSTM1	P09488	ALS	Wald ratio	1	-0.0425114	0.0323087	0.188245	0.816167	0.96 (0.90,1.02)	0.0253715	2.14355e-05	TRUE	1.09741e-132
	18895_54	GSTM4	Q03013	ALS	Wald ratio	1	-0.0423453	0.0321824	0.188245	0.816167	0.96 (0.90,1.02)	0.0253715	2.14355e-05	TRUE	1.09741e-132
	2700_56	PROS1	P07225	ALS	Wald ratio	1	0.256923	0.195385	0.188523	0.816167	1.29 (0.88,1.90)	0.0017519	2.14646e-05	TRUE	4.86379e-09
	18220_141	SRA1	Q9HD15	ALS	Wald ratio	1	0.293651	0.223443	0.188776	0.816167	1.34 (0.87,2.08)	0.00123744	2.13774e-05	TRUE	1.56732e-06
	7928_183	TPST1	O60507	ALS	Wald ratio	1	0.139066	0.105892	0.189088	0.816167	1.15 (0.93,1.41)	0.00601597	2.1358e-05	TRUE	1.58668e-30
	12575_30	MTHFD1	P11586	ALS	Wald ratio	1	-0.148635	0.113246	0.189351	0.816167	0.86 (0.69,1.08)	0.00406847	2.14549e-05	TRUE	1.31649e-20
	14106_46	RAP1GDS1	P52306	ALS	Wald ratio	1	0.303704	0.231481	0.18952	0.816167	1.35 (0.86,2.13)	0.000919006	2.14549e-05	TRUE	5.42676e-05
	4297_62	SPON1	Q9HCB6	ALS	Wald ratio	1	-0.0545321	0.041636	0.190286	0.816167	0.95 (0.87,1.03)	0.0253715	2.11566e-05	TRUE	9.76666e-133
	15308_108	VWC2	Q2TAL6	ALS	Wald ratio	1	-0.0533027	0.0408059	0.191468	0.816167	0.95 (0.88,1.03)	0.0253715	2.1128e-05	TRUE	9.65031e-133
	5688_65	CBLN4	Q9NTU7	ALS	Wald ratio	1	-0.102731	0.0786736	0.191626	0.816167	0.90 (0.77,1.05)	0.00876047	2.1387e-05	TRUE	1.15404e-44
	17343_6	SNPH	O15079	ALS	Wald ratio	1	-0.26779	0.205993	0.193601	0.816167	0.77 (0.51,1.15)	0.00156678	2.3167e-05	TRUE	7.36343e-08
	18884_22	DNAJB4	Q9UDY4	ALS	Wald ratio	1	-0.15577	0.119861	0.193743	0.816167	0.86 (0.68,1.08)	0.00535147	2.09483e-05	TRUE	3.65798e-27
	10565_19	SLITRK3	O94933	ALS	Wald ratio	1	-0.046378	0.035707	0.193995	0.816167	0.95 (0.89,1.02)	0.0253715	2.08545e-05	TRUE	8.60055e-133
	13944_3	SULT1A3	P0DMM9	ALS	Wald ratio	1	0.121615	0.0940215	0.195846	0.816167	1.13 (0.94,1.36)	0.00748162	2.07335e-05	TRUE	4.06778e-38
	6544_33	NELL1	Q92832	ALS	Wald ratio	1	-0.047593	0.0369256	0.197437	0.816167	0.95 (0.89,1.03)	0.0253715	2.04759e-05	TRUE	7.32359e-133
	8814_33	PSAPL1	Q6NUJ1	ALS	Wald ratio	1	-0.0467836	0.0364372	0.199159	0.816167	0.95 (0.89,1.02)	0.0253715	2.04031e-05	TRUE	7.09946e-133
	12727_7	PTGFRN	Q9P2B2	ALS	Inverse variance weighted	3	-0.0284423	0.0221588	0.199293	0.816167	0.97 (0.93,1.02)	0.0761144	3.18943e-05	TRUE	0
	15386_7	FABP4	P15090	ALS	Wald ratio	1	-0.191383	0.149299	0.199885	0.816167	0.83 (0.62,1.11)	0.00211267	2.02226e-05	TRUE	7.04093e-11
	4192_10	AKR1A1	P14550	ALS	Wald ratio	1	0.0898174	0.0700894	0.200029	0.816167	1.09 (0.95,1.26)	0.00879413	2.03669e-05	TRUE	6.02718e-45
	3795_6	ADAM9	Q13443	ALS	Wald ratio	1	0.441968	0.345119	0.200326	0.816167	1.56 (0.79,3.06)	0.000926962	2.34747e-05	TRUE	8.46743e-05
	18315_38	RTP4	Q96DX8	ALS	Wald ratio	1	0.155221	0.121355	0.200872	0.816167	1.17 (0.92,1.48)	0.00344654	2.01599e-05	TRUE	1.48275e-17
	6461_54	APOC3	P02656	ALS	Wald ratio	1	-0.0964371	0.0755344	0.201698	0.816167	0.91 (0.78,1.05)	0.00815731	2.02316e-05	TRUE	1.16587e-41
	7891_45	UGT1A6	P19224	ALS	Wald ratio	1	-0.0637656	0.0499785	0.202004	0.816167	0.94 (0.85,1.03)	0.0210403	2.00087e-05	TRUE	1.18374e-109
	18882_7	CLSTN2	Q9H4D0	ALS	Wald ratio	1	-0.0777643	0.0609964	0.202344	0.816167	0.93 (0.82,1.04)	0.0202784	2.01778e-05	TRUE	1.50897e-105
	5658_64	F13B	P05160	ALS	Wald ratio	1	-0.156128	0.12256	0.202704	0.816167	0.86 (0.67,1.09)	0.00481274	2.00176e-05	TRUE	1.7216e-24
	9383_24	CHI3L2	Q15782	ALS	Wald ratio	1	-0.250879	0.196952	0.202731	0.816167	0.78 (0.53,1.14)	0.00145583	2.02316e-05	TRUE	1.2185e-07
	6444_15	PSG3	Q16557	ALS	Wald ratio	1	-0.193445	0.15212	0.203493	0.816167	0.82 (0.61,1.11)	0.00388238	2.00442e-05	TRUE	9.16534e-20
	16773_29	SCUBE3	Q8IX30	ALS	Wald ratio	1	0.137313	0.108209	0.204453	0.816167	1.15 (0.93,1.42)	0.00396682	1.98853e-05	TRUE	3.33801e-20
	9940_35	DUSP28	Q4G0W2	ALS	Wald ratio	1	-0.191124	0.151038	0.205727	0.816167	0.83 (0.61,1.11)	0.00244409	2.18935e-05	TRUE	4.19432e-12
	13113_7	SPP1	P10451	ALS	Wald ratio	1	0.247041	0.195266	0.205817	0.816167	1.28 (0.87,1.88)	0.00119266	1.98065e-05	TRUE	2.26062e-06
	10396_6	MCL1	Q07820	ALS	Wald ratio	1	-0.0675537	0.0534516	0.206291	0.816167	0.93 (0.84,1.04)	0.0108549	1.97542e-05	TRUE	9.4566e-56
	16288_17	EPHA4	P54764	ALS	Wald ratio	1	-0.122658	0.0971039	0.206532	0.816167	0.88 (0.73,1.07)	0.00578998	1.98065e-05	TRUE	1.67625e-29
	9275_2	SIGLEC5	O15389	ALS	Inverse variance weighted	3	-0.031007	0.0245476	0.20654	0.816167	0.97 (0.92,1.02)	0.0761144	2.20723e-05	TRUE	0
	10391_1	ANGPTL3	Q9Y5C1	ALS	Wald ratio	1	-0.0772924	0.0612484	0.206967	0.816167	0.93 (0.82,1.04)	0.0125596	1.97368e-05	TRUE	1.09448e-64
	7244_16	IGFLR1	Q9H665	ALS	Wald ratio	1	0.0753481	0.0597871	0.207571	0.816167	1.08 (0.96,1.21)	0.0158433	1.97455e-05	TRUE	5.19807e-82
	13632_10	ZYX	Q15942	ALS	Wald ratio	1	-0.196451	0.155894	0.207611	0.816167	0.82 (0.61,1.12)	0.00220233	1.98503e-05	TRUE	2.41745e-11
	2731_29	POR	P16435	ALS	Wald ratio	1	0.100518	0.0797927	0.207763	0.816167	1.11 (0.95,1.29)	0.00892317	1.9607e-05	TRUE	1.06601e-45
	8402_22	CYTL1	Q9NRR1	ALS	Wald ratio	1	0.054719	0.0435601	0.209053	0.816167	1.06 (0.97,1.15)	0.0204678	2.15682e-05	TRUE	3.674e-103
	18206_18	ADH6	P28332	ALS	Wald ratio	1	0.101911	0.081141	0.209126	0.816167	1.11 (0.94,1.30)	0.00991068	1.96502e-05	TRUE	7.81473e-51
	15620_4	NLGN1	Q8N2Q7	ALS	Wald ratio	1	-0.310659	0.247456	0.20933	0.816167	0.73 (0.45,1.19)	0.00136106	1.95382e-05	TRUE	3.32112e-07
	6451_64	ASPN	Q9BXN1	ALS	Wald ratio	1	0.0541557	0.0432493	0.210506	0.816167	1.06 (0.97,1.15)	0.0253715	1.92493e-05	TRUE	4.30417e-133
	18401_18	ALKBH3	Q96Q83	ALS	Wald ratio	1	0.0619285	0.0494597	0.210533	0.816167	1.06 (0.97,1.17)	0.0218002	1.95382e-05	TRUE	8.2849e-114
	3232_28	ACP5	P13686	ALS	Wald ratio	1	0.238849	0.191367	0.211987	0.816167	1.27 (0.87,1.85)	0.00163633	1.92577e-05	TRUE	1.43437e-08
	14134_49	AMIGO2	Q86SJ2	ALS	Wald ratio	1	0.142442	0.114341	0.212852	0.816167	1.15 (0.92,1.44)	0.00357537	1.91402e-05	TRUE	2.83241e-18
	19254_125	GMPR	P36959	ALS	Inverse variance weighted	2	0.0448677	0.0360464	0.213233	0.816167	1.05 (0.97,1.12)	0.050743	2.25618e-05	TRUE	2.29872e-272
	2864_2	MAP2K1	Q02750	ALS	Wald ratio	1	0.228164	0.183601	0.213972	0.816167	1.26 (0.88,1.80)	0.00133293	1.92072e-05	TRUE	4.42134e-07
	5644_60	RNASE4	P34096	ALS	Wald ratio	1	-0.179903	0.145057	0.214893	0.816167	0.84 (0.63,1.11)	0.00228068	1.88916e-05	TRUE	8.7504e-12
	4437_56	ENTPD5	O75356	ALS	Wald ratio	1	-0.1778	0.143418	0.215077	0.816167	0.84 (0.63,1.11)	0.00683053	1.9032e-05	TRUE	6.34901e-35
	13700_10	ANXA2	P07355	ALS	Wald ratio	1	0.050303	0.0406061	0.215417	0.816167	1.05 (0.97,1.14)	0.0253715	1.89245e-05	TRUE	3.72837e-133
	4961_17	ANXA2	P07355	ALS	Wald ratio	1	0.062149	0.0501685	0.215417	0.816167	1.06 (0.96,1.17)	0.0253715	1.89245e-05	TRUE	3.72837e-133
	17490_4	SH3BGRL3	Q9H299	ALS	Wald ratio	1	0.240409	0.194373	0.216146	0.816167	1.27 (0.87,1.86)	0.00184275	2.07907e-05	TRUE	2.85702e-09
	17802_4	NANS	Q9NR45	ALS	Wald ratio	1	0.159024	0.12878	0.216887	0.816167	1.17 (0.91,1.51)	0.00339442	1.90735e-05	TRUE	2.30059e-17
	5621_64	THSD1	Q9NS62	ALS	Wald ratio	1	0.0421672	0.0341592	0.217042	0.816167	1.04 (0.98,1.12)	0.0253715	1.88752e-05	TRUE	3.64749e-133
	3293_2	CD5L	O43866	ALS	Wald ratio	1	0.16599	0.134518	0.217217	0.816167	1.18 (0.91,1.54)	0.00298549	1.89245e-05	TRUE	2.58752e-15
	13122_19	FLRT2	O43155	ALS	Wald ratio	1	0.0546188	0.0443548	0.218171	0.816167	1.06 (0.97,1.15)	0.0252136	1.89657e-05	TRUE	2.70883e-132
	9837_60	NQO1	P15559	ALS	Wald ratio	1	0.0524982	0.0427227	0.219142	0.816167	1.05 (0.97,1.15)	0.0253715	1.8777e-05	TRUE	3.4914e-133
	3461_58	BCAN	Q96GW7	ALS	Wald ratio	1	0.0843861	0.0687216	0.219469	0.816167	1.09 (0.95,1.24)	0.0156369	2.05484e-05	TRUE	2.10238e-78
	5000_52	LGALS3BP	Q08380	ALS	Wald ratio	1	-0.134461	0.109501	0.219469	0.816167	0.87 (0.71,1.08)	0.00502393	1.86713e-05	TRUE	1.11962e-25
	11273_176	GSTT2B	P0CG30	ALS	Wald ratio	1	0.343353	0.279893	0.219924	0.816167	1.41 (0.81,2.44)	0.00143128	1.86147e-05	TRUE	1.37392e-07
	15468_14	CFHR1	Q03591	ALS	Inverse variance weighted	2	-0.0416305	0.0339404	0.219981	0.816167	0.96 (0.90,1.03)	0.050743	2.58749e-05	TRUE	1.48557e-271
	14090_23	DEF6	Q9H4E7	ALS	Wald ratio	1	-0.073185	0.059719	0.220391	0.816167	0.93 (0.83,1.04)	0.0100941	1.85664e-05	TRUE	6.41985e-52
	9026_40	BTNL8	Q6UX41	ALS	Wald ratio	1	0.110813	0.0906649	0.221624	0.816167	1.12 (0.94,1.33)	0.00978691	2.29478e-05	TRUE	1.8776e-46
	9316_67	WFDC1	Q9HC57	ALS	Wald ratio	1	-0.110872	0.0907313	0.221714	0.816167	0.90 (0.75,1.07)	0.00663582	1.93501e-05	TRUE	1.83792e-33
	3607_71	DKK3	Q9UBP4	ALS	Wald ratio	1	0.172677	0.14147	0.222242	0.816167	1.19 (0.90,1.57)	0.00307684	1.84702e-05	TRUE	8.39271e-16
	5346_24	CPNE1	Q99829	ALS	Wald ratio	1	0.0293706	0.024099	0.222939	0.816167	1.03 (0.98,1.08)	0.0253715	1.84064e-05	TRUE	2.95709e-133
	3184_25	F7	P08709	ALS	Wald ratio	1	0.121035	0.0993322	0.223039	0.816167	1.13 (0.93,1.37)	0.00412883	1.84622e-05	TRUE	3.95154e-21
	14112_40	RELT	Q969Z4	ALS	Wald ratio	1	0.299003	0.245847	0.223903	0.816167	1.35 (0.83,2.18)	0.00129375	2.03888e-05	TRUE	1.12575e-06
	5744_12	MENT	Q9BUN1	ALS	Wald ratio	1	0.173263	0.14248	0.223966	0.816167	1.19 (0.90,1.57)	0.00273325	1.82088e-05	TRUE	4.32939e-14
	15447_45	SORD	Q00796	ALS	Wald ratio	1	0.143864	0.11865	0.225321	0.818978	1.15 (0.92,1.46)	0.00452398	1.82245e-05	TRUE	3.67911e-23
	9326_33	ITIH2	P19823	ALS	Wald ratio	1	0.051239	0.0424192	0.227078	0.820383	1.05 (0.97,1.14)	0.0253715	1.80139e-05	TRUE	2.47533e-133
	3600_2	CHIT1	Q13231	ALS	Wald ratio	1	-0.0606094	0.0502669	0.227913	0.820383	0.94 (0.85,1.04)	0.0240498	1.79984e-05	TRUE	3.39497e-126
	16892_23	ENPP2	Q13822	ALS	Wald ratio	1	0.0845245	0.07023	0.228767	0.820383	1.09 (0.95,1.25)	0.0101336	1.78062e-05	TRUE	3.22579e-52
	7227_75	COCH	O43405	ALS	Wald ratio	1	0.0482968	0.0401307	0.228787	0.820383	1.05 (0.97,1.14)	0.0253715	1.79058e-05	TRUE	2.35625e-133
	4549_78	FUT5	Q11128	ALS	Wald ratio	1	-0.0390797	0.0324818	0.228928	0.820383	0.96 (0.90,1.02)	0.0253715	2.09172e-05	TRUE	8.09531e-127
	18819_21	PPIC	P45877	ALS	Wald ratio	1	-0.143875	0.119658	0.229216	0.820383	0.87 (0.68,1.09)	0.00367734	1.79135e-05	TRUE	7.06535e-19
	15562_24	GUSB	P08236	ALS	Wald ratio	1	0.272271	0.22706	0.230483	0.821794	1.31 (0.84,2.05)	0.00113709	1.78062e-05	TRUE	3.5383e-06
	2985_35	CXCL1	P09341	ALS	Wald ratio	1	0.0386839	0.032281	0.230782	0.821794	1.04 (0.98,1.11)	0.0253715	1.78062e-05	TRUE	2.25123e-133
	17325_10	GUK1	Q16774	ALS	Wald ratio	1	-0.0958404	0.0801012	0.231505	0.822282	0.91 (0.78,1.06)	0.0136532	1.77756e-05	TRUE	1.02329e-70
	3181_50	CTSS	P25774	ALS	Wald ratio	1	0.0557162	0.0466551	0.232394	0.822902	1.06 (0.96,1.16)	0.0253715	1.76089e-05	TRUE	2.05613e-133
	11531_24	C10orf54	Q9H7M9	ALS	Wald ratio	1	0.0522055	0.0438303	0.233621	0.822902	1.05 (0.97,1.15)	0.0253715	1.74814e-05	TRUE	1.93854e-133
	18382_109	COMT	P21964	ALS	Wald ratio	1	0.1618	0.136253	0.23503	0.822902	1.18 (0.90,1.54)	0.00277266	1.73401e-05	TRUE	2.42069e-14
	15641_20	TMEFF1	Q8IYR6	ALS	Wald ratio	1	0.238411	0.201325	0.23633	0.822902	1.27 (0.86,1.88)	0.00120633	1.74888e-05	TRUE	1.57215e-06
	5728_60	FCRL1	Q96LA6	ALS	Wald ratio	1	-0.173121	0.146532	0.23742	0.822902	0.84 (0.63,1.12)	0.00491581	1.7259e-05	TRUE	3.03896e-25
	6715_63	ALPPL2	P10696	ALS	Wald ratio	1	0.175544	0.14868	0.237728	0.822902	1.19 (0.89,1.60)	0.00295165	1.72811e-05	TRUE	3.00363e-15
	15565_102	MUC16	Q8WXI7	ALS	Wald ratio	1	-0.10055	0.0852317	0.23811	0.822902	0.90 (0.77,1.07)	0.0094956	1.90271e-05	TRUE	2.57548e-47
	8364_74	UST	Q9Y2C2	ALS	Wald ratio	1	0.270862	0.229822	0.238569	0.822902	1.31 (0.84,2.06)	0.000883281	1.72003e-05	TRUE	5.84433e-05
	8297_8	DNAJC10	Q8IXB1	ALS	Wald ratio	1	-0.196498	0.166926	0.239133	0.822902	0.82 (0.59,1.14)	0.00261059	1.89059e-05	TRUE	4.53506e-13
	5124_69	ICAM5	Q9UMF0	ALS	Wald ratio	1	0.0522352	0.0443839	0.239237	0.822902	1.05 (0.97,1.15)	0.0253715	1.88577e-05	TRUE	3.49396e-129
	8245_27	ICAM5	Q9UMF0	ALS	Wald ratio	1	0.0537954	0.0457096	0.239237	0.822902	1.06 (0.96,1.15)	0.0253715	1.88577e-05	TRUE	3.49396e-129
	7173_141	TMEM132C	Q8N3T6	ALS	Wald ratio	1	-0.0552724	0.0470404	0.239995	0.822902	0.95 (0.86,1.04)	0.0222178	1.71856e-05	TRUE	1.76302e-116
	8225_86	EPHB2	P29323	ALS	Wald ratio	1	0.149816	0.127757	0.240931	0.822902	1.16 (0.90,1.49)	0.00384054	1.69318e-05	TRUE	8.84975e-20
	3728_52	SCT	P09683	ALS	Wald ratio	1	0.172939	0.147494	0.240988	0.822902	1.19 (0.89,1.59)	0.00150103	1.97014e-05	TRUE	1.37801e-07
	9715_15	IGSF3	O75054	ALS	Wald ratio	1	-0.3413	0.291587	0.241803	0.822902	0.71 (0.40,1.26)	0.00107465	1.69318e-05	TRUE	6.6184e-06
	9470_15	METTL24	Q5JXM2	ALS	Wald ratio	1	0.197909	0.169529	0.243049	0.822902	1.22 (0.87,1.70)	0.00269419	1.85872e-05	TRUE	1.70449e-13
	8660_5	OLFML3	Q9NRN5	ALS	Wald ratio	1	-0.202393	0.17348	0.243345	0.822902	0.82 (0.58,1.15)	0.00164664	1.66894e-05	TRUE	9.64404e-09
	5604_30	HPSE	Q9Y251	ALS	Wald ratio	1	-0.263725	0.226471	0.244221	0.822902	0.77 (0.49,1.20)	0.00116268	1.6903e-05	TRUE	2.43867e-06
	17832_12	IDI2	Q9BXS1	ALS	Wald ratio	1	-0.146091	0.125514	0.244451	0.822902	0.86 (0.68,1.11)	0.00293679	1.68386e-05	TRUE	3.33733e-15
	2665_26	TNFRSF17	Q02223	ALS	Wald ratio	1	0.40804	0.350754	0.244698	0.822902	1.50 (0.76,2.99)	0.000888861	1.67744e-05	TRUE	5.3028e-05
	18330_7	PGM2	Q96G03	ALS	Wald ratio	1	0.0747119	0.0642469	0.244876	0.822902	1.08 (0.95,1.22)	0.010084	1.67673e-05	TRUE	4.34574e-52
	11287_14	CYB5A	P00167	ALS	Wald ratio	1	-0.176529	0.151874	0.245098	0.822902	0.84 (0.62,1.13)	0.00284755	1.67177e-05	TRUE	9.24894e-15
	8325_37	ADH4	P08319	ALS	Wald ratio	1	0.120448	0.103641	0.24517	0.822902	1.13 (0.92,1.38)	0.00484365	1.66541e-05	TRUE	6.31185e-25
	8840_61	C1S	P09871	ALS	Wald ratio	1	0.247685	0.21412	0.247372	0.824056	1.28 (0.84,1.95)	0.00125461	1.65837e-05	TRUE	8.33647e-07
	3041_55	MRC2	Q9UBG0	ALS	Wald ratio	1	-0.178673	0.15485	0.248563	0.824056	0.84 (0.62,1.13)	0.00341472	1.64372e-05	TRUE	1.18769e-17
	12616_45	NRBP1	Q9UHY1	ALS	Wald ratio	1	0.26729	0.231776	0.248818	0.824056	1.31 (0.83,2.06)	0.000858256	1.66682e-05	TRUE	7.41726e-05
	19273_3	GSR	P00390	ALS	Wald ratio	1	0.120354	0.104425	0.249098	0.824056	1.13 (0.92,1.38)	0.00486841	1.66823e-05	TRUE	4.73867e-25
	2977_7	EDAR	Q9UNE0	ALS	Inverse variance weighted	2	-0.028812	0.0250093	0.249299	0.824056	0.97 (0.93,1.02)	0.050743	1.74051e-05	TRUE	9.28953e-274
	12428_2	LYPLAL1	Q5VWZ2	ALS	Wald ratio	1	-0.213525	0.185348	0.24931	0.824056	0.81 (0.56,1.16)	0.00116374	1.64302e-05	TRUE	2.30434e-06
	15466_30	COL9A1	P20849	ALS	Wald ratio	1	-0.187929	0.163237	0.249625	0.824056	0.83 (0.60,1.14)	0.00198647	1.64302e-05	TRUE	1.88988e-10
	9369_174	LRRC4C	Q9HCJ2	ALS	Wald ratio	1	-0.152464	0.132832	0.251052	0.826531	0.86 (0.66,1.11)	0.00251387	1.63127e-05	TRUE	4.1939e-13
	9449_150	C4BPA	P04003	ALS	Wald ratio	1	0.233073	0.203776	0.252719	0.826531	1.26 (0.85,1.88)	0.00235918	1.62578e-05	TRUE	2.49809e-12
	5128_53	SLAMF6	Q96DU3	ALS	Wald ratio	1	-0.0753296	0.0659134	0.253098	0.826531	0.93 (0.82,1.06)	0.0114896	1.61281e-05	TRUE	1.50586e-59
	5238_26	PPIE	Q9UNP9	ALS	Wald ratio	1	-0.0501742	0.0439024	0.253098	0.826531	0.95 (0.87,1.04)	0.0253715	1.63058e-05	TRUE	1.11448e-133
	5066_134	CD300C	Q08708	ALS	Wald ratio	1	-0.0502388	0.0439796	0.25332	0.826531	0.95 (0.87,1.04)	0.0253512	1.61621e-05	TRUE	1.33867e-133
	3835_11	TLR2	O60603	ALS	Wald ratio	1	-0.371593	0.32616	0.25458	0.828713	0.69 (0.36,1.31)	0.00113335	1.68097e-05	TRUE	3.91343e-06
	17782_23	ACAA1	P09110	ALS	Wald ratio	1	-0.0603849	0.0530856	0.255329	0.829229	0.94 (0.85,1.04)	0.0253715	1.604e-05	TRUE	9.80612e-134
	15589_1	GC	P02774	ALS	Wald ratio	1	-0.107465	0.09516	0.258767	0.834718	0.90 (0.75,1.08)	0.00572453	1.5899e-05	TRUE	1.59067e-29
	13733_5	IL12B	P29460	ALS	Wald ratio	1	-0.0384907	0.0341537	0.259749	0.834718	0.96 (0.90,1.03)	0.0253715	1.56934e-05	TRUE	8.28499e-134
	16594_44	FAIM	Q9NVQ4	ALS	Wald ratio	1	-0.139729	0.124088	0.260144	0.834718	0.87 (0.68,1.11)	0.00294731	1.57263e-05	TRUE	2.48176e-15
	17345_12	ZADH2	Q8N4Q0	ALS	Wald ratio	1	0.14301	0.127001	0.260144	0.834718	1.15 (0.90,1.48)	0.00384574	1.74469e-05	TRUE	3.25214e-19
	16916_19	SLITRK6	Q9H5Y7	ALS	Wald ratio	1	0.173163	0.153846	0.260352	0.834718	1.19 (0.88,1.61)	0.00276381	1.56999e-05	TRUE	2.09768e-14
	15529_33	CSRP1	P21291	ALS	Wald ratio	1	-0.140919	0.125261	0.260589	0.834718	0.87 (0.68,1.11)	0.00333599	1.5766e-05	TRUE	2.66351e-17
	2192_63	CCL27	Q9Y4X3	ALS	Wald ratio	1	0.273438	0.24349	0.26144	0.835535	1.31 (0.82,2.12)	0.000866299	1.56539e-05	TRUE	6.23207e-05
	5740_17	ROBO1	Q9Y6N7	ALS	Wald ratio	1	-0.193182	0.172521	0.262816	0.836196	0.82 (0.59,1.16)	0.00173433	1.54131e-05	TRUE	3.03437e-09
	15368_3	BMPER	Q8N8U9	ALS	Wald ratio	1	-0.204918	0.18306	0.262968	0.836196	0.81 (0.57,1.17)	0.00189724	2.07784e-05	TRUE	5.60974e-09
	9876_20	ALDOC	P09972	ALS	Wald ratio	1	-0.213441	0.19086	0.263435	0.836196	0.81 (0.56,1.17)	0.00247308	1.54842e-05	TRUE	5.97113e-13
	8250_2	PTPRJ	Q12913	ALS	Wald ratio	1	0.28125	0.252841	0.265984	0.840356	1.32 (0.81,2.17)	0.00164003	1.69353e-05	TRUE	1.78348e-08
	3484_60	AGT	P01019	ALS	Wald ratio	1	0.0689033	0.0620491	0.266799	0.840356	1.07 (0.95,1.21)	0.0115576	1.51384e-05	TRUE	4.78818e-60
	10419_1	SCARA5	Q6ZMJ2	ALS	Wald ratio	1	-0.0517811	0.0466397	0.266897	0.840356	0.95 (0.87,1.04)	0.0253715	1.52719e-05	TRUE	6.73234e-134
	3311_27	FCGR3B	O75015	ALS	Wald ratio	1	0.0696926	0.0629021	0.267881	0.840356	1.07 (0.95,1.21)	0.0143901	1.5291e-05	TRUE	5.4127e-75
	16918_198	TLR3	O15455	ALS	Wald ratio	1	0.0458716	0.0414324	0.268232	0.840356	1.05 (0.97,1.14)	0.0253715	1.52847e-05	TRUE	6.77512e-134
	8028_22	SPINK5	Q9NQ38	ALS	Wald ratio	1	-0.100881	0.091273	0.269046	0.840356	0.90 (0.76,1.08)	0.00581846	1.51384e-05	TRUE	4.38063e-30
	3447_64	CXCL8	P10145	ALS	Wald ratio	1	-0.240227	0.217484	0.269344	0.840356	0.79 (0.51,1.20)	0.000843491	1.57521e-05	TRUE	9.06626e-05
	4314_12	DCTPP1	Q9H773	ALS	Wald ratio	1	0.250836	0.227425	0.270053	0.840356	1.29 (0.82,2.01)	0.00106893	1.50628e-05	TRUE	5.9378e-06
	3449_58	SERPINA4	P29622	ALS	Wald ratio	1	-0.0358068	0.0325088	0.270701	0.840356	0.96 (0.91,1.03)	0.0253715	1.50251e-05	TRUE	5.95386e-134
	16609_106	KIRREL2	Q6UWL6	ALS	Wald ratio	1	0.0668116	0.0606839	0.270907	0.840356	1.07 (0.95,1.20)	0.0200358	1.5e-05	TRUE	3.59844e-105
	17702_53	UGT1A1	P22309	ALS	Wald ratio	1	-0.0570787	0.0521348	0.273592	0.840356	0.94 (0.85,1.05)	0.0192379	1.48382e-05	TRUE	6.38029e-101
	10605_22	APMAP	Q9HDC9	ALS	Wald ratio	1	0.160659	0.146756	0.273632	0.840356	1.17 (0.88,1.57)	0.00468004	1.63311e-05	TRUE	1.96805e-23
	6342_10	NPNT	Q6UXI9	ALS	Wald ratio	1	0.179272	0.163866	0.273947	0.840356	1.20 (0.87,1.65)	0.0021939	1.50063e-05	TRUE	1.42331e-11
	4874_3	ANG	P03950	ALS	Wald ratio	1	0.0873362	0.0799578	0.274711	0.840356	1.09 (0.93,1.28)	0.0112866	1.47765e-05	TRUE	1.13556e-58
	4924_32	MMP1	P03956	ALS	Wald ratio	1	-0.0475248	0.0435644	0.275313	0.840356	0.95 (0.88,1.04)	0.0253715	1.47888e-05	TRUE	5.28804e-134
	4479_14	SERPING1	P05155	ALS	Wald ratio	1	-0.0500226	0.0459484	0.276299	0.840356	0.95 (0.87,1.04)	0.0199539	1.4795e-05	TRUE	9.03642e-105
	14203_3	ANXA7	P20073	ALS	Wald ratio	1	0.167916	0.154673	0.277646	0.840356	1.18 (0.87,1.60)	0.00308176	1.60947e-05	TRUE	1.5085e-15
	18244_1	ANXA7	P20073	ALS	Wald ratio	1	0.166625	0.153484	0.277646	0.840356	1.18 (0.87,1.60)	0.00313537	1.60947e-05	TRUE	8.2217e-16
	4906_35	F5	P12259	ALS	Wald ratio	1	0.0788	0.0726	0.277745	0.840356	1.08 (0.94,1.25)	0.0253715	1.68653e-05	TRUE	1.44688e-127
	4355_13	DAPK2	Q9UIK4	ALS	Wald ratio	1	0.165188	0.152218	0.277832	0.840356	1.18 (0.88,1.59)	0.00247559	1.45023e-05	TRUE	5.00922e-13
	2855_49	MAPK3	P27361	ALS	Wald ratio	1	-0.180198	0.166337	0.27866	0.840356	0.84 (0.60,1.16)	0.00261929	1.60279e-05	TRUE	2.77146e-13
	9380_2	PLA2G12B	Q9BX93	ALS	Wald ratio	1	0.14257	0.131861	0.2796	0.840356	1.15 (0.89,1.49)	0.00332995	1.44902e-05	TRUE	2.29151e-17
	14711_27	CST6	Q15828	ALS	Wald ratio	1	-0.0725476	0.0671391	0.279895	0.840356	0.93 (0.82,1.06)	0.00979737	1.45325e-05	TRUE	7.03623e-51
	2190_55	F11	P03951	ALS	Wald ratio	1	0.042568	0.0394278	0.2803	0.840356	1.04 (0.97,1.13)	0.0253715	1.43165e-05	TRUE	4.15957e-134
	5632_6	CRTAC1	Q9NQ79	ALS	Wald ratio	1	-0.0550492	0.051039	0.280779	0.840356	0.95 (0.86,1.05)	0.0189875	1.44541e-05	TRUE	1.18601e-99
	17140_57	PDGFD	Q9GZP0	ALS	Wald ratio	1	0.114603	0.106285	0.280917	0.840356	1.12 (0.91,1.38)	0.00485703	1.45567e-05	TRUE	3.48579e-25
	9341_1	PDGFD	Q9GZP0	ALS	Wald ratio	1	0.107639	0.0998264	0.280917	0.840356	1.11 (0.92,1.35)	0.00547666	1.45567e-05	TRUE	2.23031e-28
	10346_5	STAT3	P40763	ALS	Wald ratio	1	0.277668	0.257905	0.281646	0.840744	1.32 (0.80,2.19)	0.00152841	1.43642e-05	TRUE	2.8609e-08
	5107_7	NOTCH1	P46531	ALS	Wald ratio	1	0.263692	0.245436	0.282652	0.841388	1.30 (0.80,2.11)	0.000974719	1.64566e-05	TRUE	3.03592e-05
	18295_102	GRHPR	Q9UBQ7	ALS	Wald ratio	1	-0.0506912	0.047235	0.283195	0.841388	0.95 (0.87,1.04)	0.0253715	1.43047e-05	TRUE	4.13429e-134
	11360_39	RRM1	P23921	ALS	Wald ratio	1	0.22	0.205455	0.284261	0.841388	1.25 (0.83,1.86)	0.00129184	1.42572e-05	TRUE	4.2821e-07
	8005_1	MXRA7	P84157	ALS	Wald ratio	1	-0.044633	0.041682	0.284261	0.841388	0.96 (0.88,1.04)	0.0253715	1.42217e-05	TRUE	3.96188e-134
	12486_8	GLRX2	Q9NS18	ALS	Wald ratio	1	0.154684	0.144725	0.285152	0.842249	1.17 (0.88,1.55)	0.00311667	1.41745e-05	TRUE	2.6464e-16
	8275_31	PEAR1	Q5VY43	ALS	Wald ratio	1	-0.0664921	0.0623037	0.285869	0.842594	0.94 (0.83,1.06)	0.0139322	1.41863e-05	TRUE	9.60439e-73
	9867_23	FBP2	O00757	ALS	Wald ratio	1	0.19403	0.182421	0.287493	0.845604	1.21 (0.85,1.74)	0.00159299	1.39412e-05	TRUE	1.29142e-08
	13947_371	NUDT12	Q9BQG2	ALS	Wald ratio	1	-0.0319952	0.0302067	0.289504	0.848198	0.97 (0.91,1.03)	0.0253715	1.39991e-05	TRUE	3.53178e-134
	10924_258	CYB5D2	Q8WUJ1	ALS	Wald ratio	1	0.39946	0.377193	0.289584	0.848198	1.49 (0.71,3.12)	0.000884262	1.44826e-05	TRUE	5.16278e-05
	5676_54	ASIP	P42127	ALS	Wald ratio	1	-0.153944	0.14631	0.29272	0.852265	0.86 (0.64,1.14)	0.00238107	1.35313e-05	TRUE	1.29947e-12
	15509_2	NAGLU	P54802	ALS	Inverse variance weighted	2	0.0291318	0.02769	0.292768	0.852265	1.03 (0.98,1.09)	0.050743	1.50585e-05	TRUE	1.8367e-274
	19223_6	RAB1A	P62820	ALS	Wald ratio	1	-0.345965	0.329825	0.294207	0.852265	0.71 (0.37,1.35)	0.00106812	1.36044e-05	TRUE	5.19072e-06
	3535_84	DKK1	O94907	ALS	Wald ratio	1	0.0873369	0.083449	0.295289	0.852265	1.09 (0.93,1.29)	0.0130744	1.35875e-05	TRUE	2.70065e-68
	2737_22	NOV	P48745	ALS	Wald ratio	1	-0.17707	0.169427	0.295971	0.852265	0.84 (0.60,1.17)	0.00195533	1.36496e-05	TRUE	1.87547e-10
	9329_28	TREML1	Q86YW5	ALS	Wald ratio	1	-0.115665	0.110752	0.296319	0.852265	0.89 (0.72,1.11)	0.00738178	1.35313e-05	TRUE	2.24207e-38
	17836_17	S100A16	Q96FQ6	ALS	Wald ratio	1	0.0632708	0.0605898	0.296371	0.852265	1.07 (0.95,1.20)	0.0141511	1.36044e-05	TRUE	5.30144e-74
	12703_6	NEK7	Q8TDX7	ALS	Wald ratio	1	-0.125911	0.12061	0.296506	0.852265	0.88 (0.70,1.12)	0.00218603	1.34866e-05	TRUE	1.25357e-11
	19115_13	CMBL	Q96DG6	ALS	Wald ratio	1	0.0877612	0.0841791	0.297155	0.852265	1.09 (0.93,1.29)	0.00897838	1.33588e-05	TRUE	9.61956e-47
	2697_7	PF4	P02776	ALS	Wald ratio	1	-0.125798	0.120784	0.297639	0.852265	0.88 (0.70,1.12)	0.00205052	1.34978e-05	TRUE	6.0759e-11
	18916_25	ITPA	Q9BY32	ALS	Inverse variance weighted	2	0.0295372	0.0283609	0.297655	0.852265	1.03 (0.97,1.09)	0.050743	1.62674e-05	TRUE	4.29701e-274
	5631_83	MLN	P12872	ALS	Wald ratio	1	-0.0378648	0.0365501	0.300216	0.85568	0.96 (0.90,1.03)	0.0253715	1.33754e-05	TRUE	2.5464e-134
	8464_31	RSPO4	Q2I0M5	ALS	Wald ratio	1	0.152685	0.14757	0.300827	0.85568	1.16 (0.87,1.56)	0.003579	1.4618e-05	TRUE	4.15113e-18
	17746_77	FIS1	Q9Y3D6	ALS	Wald ratio	1	0.0763954	0.0739008	0.301251	0.85568	1.08 (0.93,1.25)	0.0101741	1.31831e-05	TRUE	4.78952e-53
	9357_4	CREG1	O75629	ALS	Wald ratio	1	-0.121894	0.118143	0.302191	0.85568	0.89 (0.70,1.12)	0.00360546	1.31885e-05	TRUE	7.03475e-19
	16825_20	ATXN3	P54252	ALS	Wald ratio	1	-0.081761	0.0794025	0.303149	0.85568	0.92 (0.79,1.08)	0.00749364	1.31776e-05	TRUE	5.29778e-39
	16079_2	TEC	P42680	ALS	Wald ratio	1	0.102564	0.0998168	0.304174	0.85568	1.11 (0.91,1.35)	0.00505363	1.29026e-05	TRUE	2.32823e-26
	13578_98	ABLIM3	O94929	ALS	Wald ratio	1	-0.270396	0.263403	0.304633	0.85568	0.76 (0.46,1.28)	0.000839956	1.30853e-05	TRUE	6.71349e-05
	2944_66	NBL1	P41271	ALS	Wald ratio	1	0.222846	0.217228	0.304957	0.85568	1.25 (0.82,1.91)	0.00115691	1.31722e-05	TRUE	1.79186e-06
	5584_21	TCN2	P20062	ALS	Inverse variance weighted	2	-0.0276833	0.026998	0.305183	0.85568	0.97 (0.92,1.03)	0.050743	1.34628e-05	TRUE	5.66128e-275
	16302_11	BPIFA2	Q96DR5	ALS	Wald ratio	1	-0.160156	0.15625	0.305363	0.85568	0.85 (0.63,1.16)	0.00246813	1.294e-05	TRUE	4.2808e-13
	18432_32	RALB	P11234	ALS	Wald ratio	1	-0.0519967	0.0507488	0.305557	0.85568	0.95 (0.86,1.05)	0.0214146	1.30205e-05	TRUE	5.45027e-113
	4564_2	PLXNC1	O60486	ALS	Wald ratio	1	-0.0318066	0.0311216	0.306775	0.857381	0.97 (0.91,1.03)	0.0253715	1.50044e-05	TRUE	6.11012e-128
	10451_11	NUCB1	Q02818	ALS	Wald ratio	1	0.212806	0.20904	0.308669	0.857528	1.24 (0.82,1.86)	0.0011271	1.29614e-05	TRUE	2.46762e-06
	11377_19	ADH7	P40394	ALS	Wald ratio	1	0.0429955	0.0422868	0.309268	0.857528	1.04 (0.96,1.13)	0.0214126	1.28653e-05	TRUE	5.17901e-113
	9264_11	CTSO	P43234	ALS	Wald ratio	1	-0.139269	0.136986	0.309312	0.857528	0.87 (0.67,1.14)	0.00260569	1.26648e-05	TRUE	8.17197e-14
	7849_3	QPCT	Q16769	ALS	Wald ratio	1	-0.0575703	0.0566636	0.309629	0.857528	0.94 (0.84,1.05)	0.0160614	1.26858e-05	TRUE	2.45741e-84
	13133_73	LTBP4	Q8N2S1	ALS	Wald ratio	1	-0.207532	0.204394	0.309937	0.857528	0.81 (0.54,1.21)	0.00166448	1.27383e-05	TRUE	4.84325e-09
	11177_16	KRT5	P13647	ALS	Wald ratio	1	0.244444	0.241026	0.310495	0.857528	1.28 (0.80,2.05)	0.000842291	1.27015e-05	TRUE	6.30901e-05
	16300_4	TREM2	Q9NZC2	ALS	Wald ratio	1	0.074377	0.0738064	0.313583	0.864356	1.08 (0.93,1.24)	0.0115168	1.25865e-05	TRUE	3.24429e-60
	12517_52	PDCD5	O14737	ALS	Wald ratio	1	-0.0403252	0.0403252	0.317311	0.871207	0.96 (0.89,1.04)	0.0253715	1.24726e-05	TRUE	1.56371e-134
	5508_62	CTSD	P07339	ALS	Wald ratio	1	0.0620584	0.0620584	0.317311	0.871207	1.06 (0.94,1.20)	0.018014	1.3609e-05	TRUE	8.763e-92
	15626_223	HSPG2	P98160	ALS	Wald ratio	1	0.155416	0.155678	0.318125	0.871736	1.17 (0.86,1.58)	0.00232264	1.42842e-05	TRUE	8.94106e-12
	15363_32	APOA5	Q6Q788	ALS	Wald ratio	1	-0.0420677	0.0422229	0.319093	0.872685	0.96 (0.88,1.04)	0.0253715	1.23342e-05	TRUE	1.44879e-134
	6391_52	LILRA3	Q8N6C8	ALS	Wald ratio	1	-0.114476	0.115503	0.321631	0.874748	0.89 (0.71,1.12)	0.0030697	1.40617e-05	TRUE	2.07293e-15
	17153_46	KIR2DL3	P43628	ALS	Wald ratio	1	0.238721	0.241299	0.322508	0.874748	1.27 (0.79,2.04)	0.00200396	1.40152e-05	TRUE	2.96131e-10
	9314_9	PSG5	Q15238	ALS	Wald ratio	1	-0.139983	0.14166	0.323072	0.874748	0.87 (0.66,1.15)	0.00280782	1.20919e-05	TRUE	6.89574e-15
	13748_4	CCL8	P80075	ALS	Wald ratio	1	0.0470862	0.0476675	0.323248	0.874748	1.05 (0.95,1.15)	0.0253715	1.20919e-05	TRUE	1.26624e-134
	18875_125	COL2A1	P02458	ALS	Inverse variance weighted	2	-0.0218121	0.0221418	0.32457	0.874748	0.98 (0.94,1.02)	0.050743	1.88841e-05	TRUE	2.43779e-273
	8992_1	TMEM2	Q9UHN6	ALS	Wald ratio	1	0.245902	0.25	0.325309	0.874748	1.28 (0.78,2.09)	0.000873921	1.20023e-05	TRUE	4.10537e-05
	18216_22	IL11RA	Q14626	ALS	Wald ratio	1	0.16523	0.168103	0.325654	0.874748	1.18 (0.85,1.64)	0.00170123	1.19528e-05	TRUE	2.84118e-09
	12524_18	SAT2	Q96F10	ALS	Wald ratio	1	0.0547809	0.0557769	0.326029	0.874748	1.06 (0.95,1.18)	0.0168612	1.19084e-05	TRUE	9.2591e-89
	17680_12	EPHB1	P54762	ALS	Wald ratio	1	0.0558773	0.0568995	0.326082	0.874748	1.06 (0.95,1.18)	0.0168192	1.19974e-05	TRUE	1.61774e-88
	6414_8	OAF	Q86UD1	ALS	Wald ratio	1	0.0829876	0.0846473	0.326893	0.875249	1.09 (0.92,1.28)	0.00840682	1.19232e-05	TRUE	6.07759e-44
	17164_15	ANXA4	P09525	ALS	Wald ratio	1	0.0486787	0.0497218	0.32757	0.875391	1.05 (0.95,1.16)	0.0253172	1.18055e-05	TRUE	2.1268e-134
	4455_89	MFGE8	Q08431	ALS	Wald ratio	1	-0.0480993	0.049263	0.328877	0.876003	0.95 (0.87,1.05)	0.0226152	1.18299e-05	TRUE	9.70992e-120
	3310_62	FCGR2B	P31994	ALS	Inverse variance weighted	2	0.0239016	0.0244885	0.329048	0.876003	1.02 (0.98,1.07)	0.050743	1.66083e-05	TRUE	5.32076e-270
	11643_73	DTX3L	Q8TDB6	ALS	Wald ratio	1	-0.184876	0.189937	0.330377	0.876481	0.83 (0.57,1.21)	0.00167276	1.17616e-05	TRUE	3.85384e-09
	13717_15	FCN2	Q15485	ALS	Wald ratio	1	-0.0318262	0.0327041	0.330477	0.876481	0.97 (0.91,1.03)	0.0253715	1.29344e-05	TRUE	2.11925e-130
	8786_6	FAM171B	Q6P995	ALS	Wald ratio	1	0.0734584	0.0756032	0.331234	0.876833	1.08 (0.93,1.25)	0.00834812	1.1825e-05	TRUE	1.19659e-43
	5339_49	S100A9	P06702	ALS	Wald ratio	1	0.230912	0.238361	0.33267	0.877323	1.26 (0.79,2.01)	0.00092133	1.1747e-05	TRUE	2.31917e-05
	5852_6	S100A12	P80511	ALS	Wald ratio	1	0.0574074	0.0592593	0.33267	0.877323	1.06 (0.94,1.19)	0.0145744	1.1747e-05	TRUE	1.39623e-76
	5006_71	MAPK13	O15264	ALS	Wald ratio	1	-0.100346	0.103806	0.333711	0.878417	0.90 (0.74,1.11)	0.00438803	1.1407e-05	TRUE	4.5221e-23
	3044_3	CCL18	P55774	ALS	Wald ratio	1	-0.0325	0.0336765	0.334512	0.878877	0.97 (0.91,1.03)	0.0253715	1.27907e-05	TRUE	1.96532e-130
	19135_5	NT5C3L	Q969T7	ALS	Wald ratio	1	-0.0418098	0.0434523	0.335949	0.881004	0.96 (0.88,1.04)	0.0253715	1.14306e-05	TRUE	8.70415e-135
	5069_9	CD55	P08174	ALS	Wald ratio	1	0.0410959	0.0428082	0.337055	0.882255	1.04 (0.96,1.13)	0.0253715	1.14733e-05	TRUE	8.9201e-135
	8356_88	OXT	P01178	ALS	Wald ratio	1	0.089484	0.093403	0.338042	0.883136	1.09 (0.91,1.31)	0.00568181	1.13129e-05	TRUE	8.66202e-30
	6617_12	FCRL6	Q6DN72	ALS	Wald ratio	1	0.0870989	0.0910282	0.338651	0.883136	1.09 (0.91,1.30)	0.00589345	1.12568e-05	TRUE	6.76262e-31
	15585_304	FBLN5	Q9UBX5	ALS	Wald ratio	1	-0.179024	0.188065	0.341136	0.887966	0.84 (0.58,1.21)	0.00131	1.1127e-05	TRUE	2.40809e-07
	3806_55	EPHA5	P54756	ALS	Wald ratio	1	0.111536	0.117551	0.342703	0.888303	1.12 (0.89,1.41)	0.00361329	1.11501e-05	TRUE	4.23861e-19
	7981_230	B3GALT6	Q96L58	ALS	Wald ratio	1	0.256738	0.270922	0.343311	0.888303	1.29 (0.76,2.20)	0.00110092	1.29022e-05	TRUE	5.54187e-06
	16074_12	GRAP2	O75791	ALS	Wald ratio	1	0.373663	0.394385	0.343406	0.888303	1.45 (0.67,3.15)	0.00180274	1.2272e-05	TRUE	1.63523e-09
	9748_31	GSTM3	P21266	ALS	Inverse variance weighted	2	-0.0245732	0.0259998	0.344591	0.888303	0.98 (0.93,1.03)	0.050743	1.1002e-05	TRUE	7.94363e-276
	3206_4	LYVE1	Q9Y5Y7	ALS	Wald ratio	1	0.0662156	0.0700822	0.344747	0.888303	1.07 (0.93,1.23)	0.0126992	1.10077e-05	TRUE	9.62086e-67
	15304_1	REG3A	Q06141	ALS	Wald ratio	1	0.0540142	0.057206	0.345064	0.888303	1.06 (0.94,1.18)	0.0119087	1.0994e-05	TRUE	1.49468e-62
	2632_5	IL12RB1	P42701	ALS	Wald ratio	1	0.140329	0.149178	0.34687	0.890234	1.15 (0.86,1.54)	0.00237978	1.0953e-05	TRUE	8.66186e-13
	15367_38	BPIFB1	Q8TDL5	ALS	Wald ratio	1	-0.0571334	0.0607662	0.347106	0.890234	0.94 (0.84,1.06)	0.0146986	1.0953e-05	TRUE	2.15505e-77
	15472_16	LRP11	Q86VZ4	ALS	Wald ratio	1	0.0456853	0.0487485	0.348675	0.890234	1.05 (0.95,1.15)	0.010073	1.20052e-05	TRUE	3.84001e-51
	6551_94	SERPINA12	Q8IW75	ALS	Inverse variance weighted	2	0.0273185	0.0291711	0.349021	0.890234	1.03 (0.97,1.09)	0.050743	5.10447e-05	TRUE	1.24983e-266
	12347_29	CCM2	Q9BSQ5	ALS	Wald ratio	1	0.18107	0.193416	0.349186	0.890234	1.20 (0.82,1.75)	0.00129968	1.08761e-05	TRUE	2.63007e-07
	19117_3	PPP1R14A	Q96A00	ALS	Wald ratio	1	-0.197895	0.211579	0.349622	0.890234	0.82 (0.54,1.24)	0.00127928	1.0831e-05	TRUE	3.31521e-07
	9482_110	NUDT9	Q9BW91	ALS	Wald ratio	1	0.149155	0.160176	0.351754	0.893164	1.16 (0.85,1.59)	0.00207159	1.07325e-05	TRUE	3.11773e-11
	4763_31	AFM	P43652	ALS	Wald ratio	1	0.111575	0.119917	0.352146	0.893164	1.12 (0.88,1.41)	0.00265252	1.0737e-05	TRUE	3.35707e-14
	12556_7	UBE2C	O00762	ALS	Wald ratio	1	0.0756364	0.0814545	0.353111	0.893164	1.08 (0.92,1.27)	0.00798172	1.0582e-05	TRUE	6.68971e-42
	17738_7	CRNN	Q9UBG3	ALS	Wald ratio	1	-0.0822645	0.0888987	0.354772	0.893164	0.92 (0.77,1.10)	0.00735284	1.06482e-05	TRUE	1.35527e-38
	6255_74	CPXM1	Q96SM3	ALS	Wald ratio	1	0.0368298	0.0398601	0.355498	0.893164	1.04 (0.96,1.12)	0.0253715	1.05425e-05	TRUE	5.16839e-135
	9545_156	GZMK	P49863	ALS	Wald ratio	1	0.0752613	0.0815331	0.355967	0.893164	1.08 (0.92,1.26)	0.00869798	1.07103e-05	TRUE	1.20546e-45
	3325_2	MATN2	O00339	ALS	Wald ratio	1	0.140781	0.152589	0.356206	0.893164	1.15 (0.85,1.55)	0.00268317	1.05776e-05	TRUE	2.27002e-14
	10037_98	SIGLEC12	Q96PQ1	ALS	Inverse variance weighted	3	0.022755	0.0247614	0.358111	0.893164	1.02 (0.97,1.07)	0.0761144	3.10897e-05	TRUE	0
	15523_9	ALAD	P13716	ALS	Wald ratio	1	0.051534	0.0560882	0.358198	0.893164	1.05 (0.94,1.18)	0.022714	1.15935e-05	TRUE	9.83456e-117
	8288_27	APOH	P02749	ALS	Wald ratio	1	0.0694037	0.0755696	0.358405	0.893164	1.07 (0.92,1.24)	0.0253715	2.05911e-05	TRUE	7.13314e-103
	4209_60	VTA1	Q9NP79	ALS	Wald ratio	1	0.203629	0.221774	0.358524	0.893164	1.23 (0.79,1.89)	0.001067	1.04856e-05	TRUE	3.74645e-06
	16607_78	GSN	P06396	ALS	Wald ratio	1	-0.0590482	0.0644597	0.359641	0.893164	0.94 (0.83,1.07)	0.00940865	1.03598e-05	TRUE	1.9304e-49
	4775_34	GSN	P06396	ALS	Wald ratio	1	-0.0696452	0.0760278	0.359641	0.893164	0.93 (0.80,1.08)	0.00648527	1.03598e-05	TRUE	4.28975e-34
	15582_25	FCN1	O00602	ALS	Wald ratio	1	-0.0366017	0.0399597	0.359685	0.893164	0.96 (0.89,1.04)	0.0253715	1.03771e-05	TRUE	4.67887e-135
	2743_5	SHH	Q15465	ALS	Wald ratio	1	0.114224	0.125	0.360826	0.893814	1.12 (0.88,1.43)	0.00317235	1.02996e-05	TRUE	6.60064e-17
	9359_9	DLK2	Q6UY11	ALS	Wald ratio	1	-0.0622294	0.0681818	0.361401	0.893814	0.94 (0.82,1.07)	0.0107079	1.03771e-05	TRUE	2.6759e-56
	7228_2	ST6GALNAC6	Q969X2	ALS	Wald ratio	1	-0.164871	0.181034	0.362446	0.893814	0.85 (0.59,1.21)	0.00240265	1.0291e-05	TRUE	5.8883e-13
	17776_15	PECR	Q9BY49	ALS	Wald ratio	1	0.118523	0.130181	0.362586	0.893814	1.13 (0.87,1.45)	0.00393165	1.01716e-05	TRUE	7.75731e-21
	3003_29	NCR3	O14931	ALS	Wald ratio	1	-0.0679649	0.0748377	0.363792	0.893814	0.93 (0.81,1.08)	0.00830129	1.02311e-05	TRUE	1.24636e-43
	4188_1	AKR7A2	O43488	ALS	Wald ratio	1	0.0700132	0.0772787	0.364945	0.893814	1.07 (0.92,1.25)	0.00856313	1.01293e-05	TRUE	5.04974e-45
	11540_37	FOXO3	O43524	ALS	Wald ratio	1	0.197161	0.217666	0.365043	0.893814	1.22 (0.79,1.87)	0.0010501	1.01208e-05	TRUE	4.36846e-06
	17398_55	HMOX1	P09601	ALS	Wald ratio	1	0.142099	0.156878	0.365043	0.893814	1.15 (0.85,1.57)	0.0018173	1.01674e-05	TRUE	5.6277e-10
	4866_59	NTRK2	Q16620	ALS	Wald ratio	1	0.171554	0.190616	0.36812	0.899778	1.19 (0.82,1.72)	0.00157254	9.96148e-06	TRUE	9.60775e-09
	12432_23	CACYBP	Q9HB71	ALS	Wald ratio	1	-0.0729677	0.0812929	0.369404	0.901346	0.93 (0.79,1.09)	0.00616935	9.96565e-06	TRUE	1.70566e-32
	6415_90	CPN2	P22792	ALS	Wald ratio	1	-0.0850418	0.0949127	0.370253	0.901848	0.92 (0.76,1.11)	0.00640592	1.00576e-05	TRUE	1.01782e-33
	18180_58	RTN4IP1	Q8WWV3	ALS	Wald ratio	1	-0.163662	0.183079	0.371354	0.902964	0.85 (0.59,1.22)	0.0018561	9.99901e-06	TRUE	3.47543e-10
	2913_1	CCL23	P55773	ALS	Wald ratio	1	0.0353369	0.0396301	0.372572	0.903638	1.04 (0.96,1.12)	0.0210143	9.78803e-06	TRUE	1.44212e-111
	13954_9	GNPNAT1	Q96EK6	ALS	Wald ratio	1	0.166192	0.187085	0.374366	0.903638	1.18 (0.82,1.70)	0.0017789	9.71452e-06	TRUE	8.22419e-10
	17332_3	ADPRHL2	Q9NX46	ALS	Wald ratio	1	-0.214675	0.241929	0.374891	0.903638	0.81 (0.50,1.30)	0.00144702	1.07682e-05	TRUE	7.44892e-08
	7156_2	FUT10	Q6P4F1	ALS	Wald ratio	1	0.0640681	0.072282	0.375422	0.903638	1.07 (0.93,1.23)	0.0253715	9.73081e-06	TRUE	3.14629e-135
	2637_77	MRC1	P22897	ALS	Wald ratio	1	0.105023	0.118721	0.376364	0.903638	1.11 (0.88,1.40)	0.0033789	9.6739e-06	TRUE	4.97288e-18
	5132_71	IL27RA	Q6UWB1	ALS	Wald ratio	1	-0.178106	0.201564	0.376901	0.903638	0.84 (0.56,1.24)	0.00242312	1.90763e-05	TRUE	5.87898e-10
	3024_18	SERPINF2	P08697	ALS	Wald ratio	1	0.0822711	0.0932793	0.377784	0.903638	1.09 (0.90,1.30)	0.00857311	1.17118e-05	TRUE	4.91305e-42
	13642_90	IFIT3	O14879	ALS	Wald ratio	1	0.123894	0.140487	0.377836	0.903638	1.13 (0.86,1.49)	0.00284824	9.71045e-06	TRUE	2.72284e-15
	13972_4	HSD17B14	Q9BPX1	ALS	Wald ratio	1	-0.166667	0.189189	0.378344	0.903638	0.85 (0.58,1.23)	0.00165468	9.61324e-06	TRUE	3.48077e-09
	14048_7	IL1RAP	Q9NPH3	ALS	Inverse variance weighted	2	-0.0380504	0.0432958	0.379483	0.903638	0.96 (0.88,1.05)	0.050743	2.47662e-05	TRUE	4.59409e-210
	3905_62	UBE2N	P61088	ALS	Wald ratio	1	0.211356	0.241325	0.38113	0.903638	1.24 (0.77,1.98)	0.000899952	9.48896e-06	TRUE	2.33146e-05
	9574_11	BIN1	O00499	ALS	Wald ratio	1	-0.0803982	0.0918836	0.381574	0.903638	0.92 (0.77,1.10)	0.00679328	9.65364e-06	TRUE	8.4418e-36
	17856_23	NT5M	Q9NPB1	ALS	Wald ratio	1	0.204545	0.233957	0.381963	0.903638	1.23 (0.78,1.94)	0.00129869	9.481e-06	TRUE	2.21411e-07
	16558_2	MYOC	Q99972	ALS	Wald ratio	1	0.0476948	0.054584	0.382235	0.903638	1.05 (0.94,1.17)	0.0120391	9.46905e-06	TRUE	1.61725e-63
	6234_74	VIT	Q6UXI7	ALS	Wald ratio	1	-0.0370943	0.0425039	0.382812	0.903638	0.96 (0.89,1.05)	0.0253715	9.5209e-06	TRUE	2.75787e-135
	2844_53	TIE1	P35590	ALS	Wald ratio	1	0.154609	0.177403	0.383477	0.903638	1.17 (0.82,1.65)	0.00217905	9.39768e-06	TRUE	7.00855e-12
	9828_86	LDHC	P07864	ALS	Wald ratio	1	-0.205801	0.236188	0.383566	0.903638	0.81 (0.51,1.29)	0.000924626	9.45315e-06	TRUE	1.74167e-05
	5108_72	NOTCH3	Q9UM47	ALS	Wald ratio	1	-0.124779	0.143363	0.384098	0.903638	0.88 (0.67,1.17)	0.00221611	9.34249e-06	TRUE	4.4804e-12
	5634_39	POFUT1	Q9H488	ALS	Wald ratio	1	0.0781736	0.0899343	0.384721	0.903638	1.08 (0.91,1.29)	0.00480143	9.37005e-06	TRUE	1.95071e-25
	6416_8	GKN2	Q86XP6	ALS	Wald ratio	1	0.028405	0.0326836	0.384797	0.903638	1.03 (0.96,1.10)	0.0253715	9.36217e-06	TRUE	2.49385e-135
	11142_11	ANGPTL1	O95841	ALS	Wald ratio	1	0.0387199	0.0446464	0.385801	0.903638	1.04 (0.95,1.13)	0.0253715	9.30324e-06	TRUE	2.40189e-135
	9204_33	POMC	P01189	ALS	Wald ratio	1	0.133333	0.153741	0.385801	0.903638	1.14 (0.85,1.54)	0.00227138	9.32677e-06	TRUE	2.32581e-12
	4154_57	SELP	P16109	ALS	Wald ratio	1	0.0435685	0.0503112	0.386501	0.903769	1.04 (0.95,1.15)	0.0253715	9.24075e-06	TRUE	2.30774e-135
	19236_24	SUB1	P53999	ALS	Wald ratio	1	-0.211009	0.244648	0.388412	0.906727	0.81 (0.50,1.31)	0.000844718	9.24075e-06	TRUE	4.31655e-05
	3050_7	VWF	P04275	ALS	Wald ratio	1	-0.0946315	0.1101	0.390062	0.909066	0.91 (0.73,1.13)	0.0050976	9.26414e-06	TRUE	5.43799e-27
	17799_9	PGLS	O95336	ALS	Wald ratio	1	-0.22601	0.263889	0.391744	0.910171	0.80 (0.48,1.34)	0.000962094	9.03635e-06	TRUE	1.07079e-05
	5350_14	GPC6	Q9Y625	ALS	Wald ratio	1	0.179758	0.20997	0.391934	0.910171	1.20 (0.79,1.81)	0.00134096	8.96403e-06	TRUE	1.25504e-07
	5663_18	PF4V1	P10720	ALS	Wald ratio	1	-0.126768	0.148245	0.392483	0.910171	0.88 (0.66,1.18)	0.0032708	9.07844e-06	TRUE	1.57508e-17
	10833_64	HHIP	Q96QV1	ALS	Wald ratio	1	0.0718537	0.0841837	0.393362	0.910706	1.07 (0.91,1.27)	0.00876196	8.99442e-06	TRUE	3.00086e-46
	13534_20	MYOM2	P54296	ALS	Wald ratio	1	0.191505	0.226062	0.396921	0.91677	1.21 (0.78,1.89)	0.0020577	8.89975e-06	TRUE	2.68567e-11
	15387_44	NRP2	O60462	ALS	Wald ratio	1	0.135055	0.15955	0.397289	0.91677	1.14 (0.84,1.56)	0.00279735	8.88092e-06	TRUE	4.19648e-15
	19293_6	VPS26A	O75436	ALS	Wald ratio	1	0.0619229	0.0733297	0.398421	0.917873	1.06 (0.92,1.23)	0.0105926	8.88468e-06	TRUE	5.99089e-56
	16613_3	CDH17	Q12864	ALS	Wald ratio	1	0.0377288	0.0448263	0.399975	0.919234	1.04 (0.95,1.13)	0.0253715	8.6576e-06	TRUE	1.57824e-135
	18321_38	MTHFD2	P13995	ALS	Wald ratio	1	-0.122941	0.146176	0.400322	0.919234	0.88 (0.66,1.18)	0.00207463	8.75006e-06	TRUE	2.14015e-11
	13982_33	RGS18	Q9NS28	ALS	Wald ratio	1	0.167883	0.20073	0.40295	0.922062	1.18 (0.80,1.75)	0.00131456	8.52228e-06	TRUE	1.60543e-07
	9185_15	TFF1	P04155	ALS	Wald ratio	1	-0.0352332	0.0421416	0.403118	0.922062	0.97 (0.89,1.05)	0.0253715	8.77982e-06	TRUE	1.71087e-135
	8309_12	HYAL1	Q12794	ALS	Wald ratio	1	-0.0867751	0.10388	0.403526	0.922062	0.92 (0.75,1.12)	0.00447658	9.52019e-06	TRUE	4.65451e-23
	8360_169	NCR1	O76036	ALS	Wald ratio	1	0.133136	0.159763	0.404657	0.923144	1.14 (0.84,1.56)	0.00261451	8.56962e-06	TRUE	3.44757e-14
	10781_19	CLEC4G	Q6UXB4	ALS	Wald ratio	1	0.0917612	0.110508	0.406337	0.923276	1.10 (0.88,1.36)	0.00467677	8.50413e-06	TRUE	6.85361e-25
	15570_99	CR2	P20023	ALS	Wald ratio	1	0.0896359	0.108123	0.407096	0.923276	1.09 (0.88,1.35)	0.00361283	8.49688e-06	TRUE	2.32819e-19
	9388_18	MCEE	Q96PE7	ALS	Wald ratio	1	0.146845	0.177184	0.407236	0.923276	1.16 (0.82,1.64)	0.00183449	8.56962e-06	TRUE	3.53671e-10
	4125_52	AGER	Q15109	ALS	Wald ratio	1	0.0399388	0.048202	0.407347	0.923276	1.04 (0.95,1.14)	0.0253715	8.48239e-06	TRUE	1.40441e-135
	7968_15	CRTAM	O95727	ALS	Wald ratio	1	-0.159165	0.193738	0.411334	0.929464	0.85 (0.58,1.25)	0.00216344	8.38516e-06	TRUE	6.99328e-12
	3292_75	CD48	P09326	ALS	Wald ratio	1	0.040969	0.0498753	0.411402	0.929464	1.04 (0.94,1.15)	0.0184495	8.33868e-06	TRUE	4.4292e-98
	11161_5	SPG20	Q8N0X7	ALS	Wald ratio	1	-0.194719	0.237624	0.412533	0.93052	0.82 (0.52,1.31)	0.000984265	8.30307e-06	TRUE	7.54121e-06
	3043_49	SPARC	P09486	ALS	Wald ratio	1	0.207785	0.254603	0.414434	0.932078	1.23 (0.75,2.03)	0.000854539	8.23577e-06	TRUE	3.42711e-05
	6462_12	TIMP4	Q99727	ALS	Wald ratio	1	0.121695	0.149153	0.414552	0.932078	1.13 (0.84,1.51)	0.00426108	8.26051e-06	TRUE	9.37389e-23
	5457_5	COLEC12	Q5KU26	ALS	Wald ratio	1	0.255878	0.314661	0.416111	0.934086	1.29 (0.70,2.39)	0.000938658	9.02899e-06	TRUE	1.9002e-05
	6507_16	NCAM2	O15394	ALS	Wald ratio	1	0.0521277	0.0643617	0.417988	0.935812	1.05 (0.93,1.20)	0.0138379	8.14441e-06	TRUE	2.26802e-73
	5060_62	CD274	Q9NZQ7	ALS	Wald ratio	1	0.0420792	0.0519802	0.418214	0.935812	1.04 (0.94,1.15)	0.0207865	8.04003e-06	TRUE	8.75977e-111
	6649_51	NTN1	O95631	ALS	Wald ratio	1	-0.0303095	0.0375667	0.419771	0.935912	0.97 (0.90,1.04)	0.0253715	7.97794e-06	TRUE	9.96623e-136
	8014_359	MANEA	Q5SRI9	ALS	Inverse variance weighted	4	-0.0153465	0.0190369	0.42016	0.935912	0.98 (0.95,1.02)	0.101486	1.28786e-05	TRUE	0
	8606_39	GPNMB	Q14956	ALS	Wald ratio	1	-0.0618026	0.076681	0.42026	0.935912	0.94 (0.81,1.09)	0.00872074	8.05388e-06	TRUE	3.44491e-46
	12659_13	OLA1	Q9NTK5	ALS	Wald ratio	1	-0.0657973	0.081802	0.421196	0.936511	0.94 (0.80,1.10)	0.00770975	7.97106e-06	TRUE	7.22228e-41
	8759_29	A4GALT	Q9NPC4	ALS	Wald ratio	1	0.0700961	0.0876201	0.423711	0.937375	1.07 (0.90,1.27)	0.00920201	7.91965e-06	TRUE	9.30531e-49
	12641_3	INPP5B	P32019	ALS	Wald ratio	1	0.092668	0.11609	0.424728	0.937375	1.10 (0.87,1.38)	0.00392369	7.92991e-06	TRUE	4.88942e-21
	11646_4	CHST9	Q7L1S5	ALS	Wald ratio	1	-0.0358243	0.0450693	0.426688	0.937375	0.96 (0.88,1.05)	0.0253715	7.93676e-06	TRUE	9.6864e-136
	18310_26	SEPW1	P63302	ALS	Wald ratio	1	-0.0710295	0.0893855	0.426821	0.937375	0.93 (0.78,1.11)	0.00664808	7.80076e-06	TRUE	2.62983e-35
	8013_9	LMAN2L	Q9H0V9	ALS	Wald ratio	1	-0.0879927	0.110907	0.427552	0.937375	0.92 (0.74,1.14)	0.00477242	7.80751e-06	TRUE	1.77747e-25
	6576_1	ART4	Q93070	ALS	Inverse variance weighted	2	0.0592702	0.0747696	0.42795	0.937375	1.06 (0.92,1.23)	0.050743	9.47024e-05	TRUE	1.67511e-260
	16828_8	COL6A1	P12109	ALS	Wald ratio	1	-0.0358005	0.0451864	0.428195	0.937375	0.96 (0.88,1.05)	0.0253715	8.57388e-06	TRUE	1.70232e-131
	4498_62	NCAM1	P13591	ALS	Wald ratio	1	0.119816	0.151236	0.428219	0.937375	1.13 (0.84,1.52)	0.00237014	7.76369e-06	TRUE	5.31936e-13
	9713_67	PDGFRL	Q15198	ALS	Wald ratio	1	0.0372689	0.047257	0.43032	0.937375	1.04 (0.95,1.14)	0.0253715	7.7067e-06	TRUE	8.24991e-136
	3340_53	THBS4	P35443	ALS	Wald ratio	1	-0.115099	0.14604	0.430617	0.937375	0.89 (0.67,1.19)	0.00252301	7.61686e-06	TRUE	8.36601e-14
	5139_32	UNC5C	O95185	ALS	Wald ratio	1	-0.0555556	0.0704898	0.430617	0.937375	0.95 (0.82,1.09)	0.0113101	7.73012e-06	TRUE	5.59063e-60
	2948_58	GHR	P10912	ALS	Wald ratio	1	-0.140299	0.178358	0.43151	0.937375	0.87 (0.61,1.23)	0.00216193	7.65668e-06	TRUE	6.1795e-12
	3195_50	GNLY	P22749	ALS	Wald ratio	1	-0.030606	0.0389111	0.431539	0.937375	0.97 (0.90,1.05)	0.0253715	7.60693e-06	TRUE	7.68937e-136
	5358_3	OMD	Q99983	ALS	Wald ratio	1	-0.183437	0.234194	0.433469	0.937375	0.83 (0.53,1.32)	0.0012845	7.65004e-06	TRUE	2.00839e-07
	3339_33	THBS2	P35442	ALS	Wald ratio	1	-0.0335933	0.0431914	0.4367	0.937375	0.97 (0.89,1.05)	0.0253715	7.46251e-06	TRUE	6.93883e-136
	15495_9	FOLR3	P41439	ALS	Inverse variance weighted	5	0.0159898	0.0206447	0.438623	0.937375	1.02 (0.98,1.06)	0.126857	4.80743e-05	TRUE	0
	4992_49	GRN	P28799	ALS	Wald ratio	1	-0.0500689	0.064768	0.439493	0.937375	0.95 (0.84,1.08)	0.0150677	8.19115e-06	TRUE	1.43426e-77
	9267_2	CPA4	Q9UI42	ALS	Inverse variance weighted	2	-0.0224055	0.0290275	0.440191	0.937375	0.98 (0.92,1.04)	0.050743	2.62577e-05	TRUE	1.82814e-271
	9015_1	PRG3	Q9Y2Y8	ALS	Wald ratio	1	-0.111111	0.144676	0.442487	0.937375	0.89 (0.67,1.19)	0.00270322	7.36207e-06	TRUE	9.22962e-15
	18896_23	HS6ST3	Q8IZP7	ALS	Wald ratio	1	0.23479	0.306769	0.444055	0.937375	1.26 (0.69,2.31)	0.00101306	7.23408e-06	TRUE	4.65857e-06
	2994_71	IL1RL2	Q9HB29	ALS	Wald ratio	1	0.142681	0.186962	0.445369	0.937375	1.15 (0.80,1.66)	0.00136517	7.1361e-06	TRUE	7.13454e-08
	9175_48	DSCAM	O60469	ALS	Wald ratio	1	-0.0669328	0.0878109	0.445918	0.937375	0.94 (0.79,1.11)	0.0101485	7.2309e-06	TRUE	6.6351e-54
	9869_28	NFKB1	P19838	ALS	Wald ratio	1	0.135464	0.178082	0.446846	0.937375	1.15 (0.81,1.62)	0.00175764	7.07345e-06	TRUE	6.71834e-10
	15503_20	LEFTY2	O00292	ALS	Wald ratio	1	0.0328122	0.0431623	0.447133	0.937375	1.03 (0.95,1.12)	0.0253715	7.15499e-06	TRUE	5.55684e-136
	4153_11	SERPINA3	P01011	ALS	Wald ratio	1	-0.0984673	0.129587	0.44734	0.937375	0.91 (0.70,1.17)	0.00317949	7.16129e-06	TRUE	2.97037e-17
	3710_49	PLG	P00747	ALS	Wald ratio	1	0.0394246	0.0519446	0.447868	0.937375	1.04 (0.94,1.15)	0.0166895	7.1204e-06	TRUE	6.58683e-89
	4151_6	PLG	P00747	ALS	Wald ratio	1	0.0446725	0.058859	0.447868	0.937375	1.05 (0.93,1.17)	0.0134283	7.1204e-06	TRUE	2.0751e-71
	6923_1	PLOD2	O00469	ALS	Wald ratio	1	0.111232	0.146856	0.448795	0.937375	1.12 (0.84,1.49)	0.00108314	7.11726e-06	TRUE	2.00144e-06
	14012_17	DHX58	Q96C10	ALS	Wald ratio	1	-0.0510778	0.0674789	0.449083	0.937375	0.95 (0.83,1.08)	0.0132533	7.0797e-06	TRUE	1.75295e-70
	16055_3	CFHR5	Q9BXR6	ALS	Wald ratio	1	0.0930233	0.122924	0.449196	0.937375	1.10 (0.86,1.40)	0.003385	7.09533e-06	TRUE	2.49287e-18
	17686_27	TBCB	Q99426	ALS	Wald ratio	1	-0.141866	0.187894	0.450229	0.937375	0.87 (0.60,1.25)	0.00139304	7.04851e-06	TRUE	5.05487e-08
	6927_7	NDST1	P52848	ALS	Wald ratio	1	0.0640357	0.0848846	0.450617	0.937375	1.07 (0.90,1.26)	0.00723748	7.01433e-06	TRUE	1.55055e-38
	10630_5	HTATIP2	Q9BUP3	ALS	Wald ratio	1	-0.0295674	0.0392157	0.450868	0.937375	0.97 (0.90,1.05)	0.0253715	6.96793e-06	TRUE	4.84308e-136
	18417_3	AS3MT	Q9HBK9	ALS	Wald ratio	1	-0.175926	0.233333	0.450868	0.937375	0.84 (0.53,1.32)	0.000984182	7.06721e-06	TRUE	6.40225e-06
	7905_30	HP	P00738	ALS	Wald ratio	1	0.0383603	0.0509625	0.45162	0.937375	1.04 (0.94,1.15)	0.0246178	7.01433e-06	TRUE	6.53505e-132
	5660_51	SOD3	P08294	ALS	Wald ratio	1	-0.0447543	0.0594954	0.451911	0.937375	0.96 (0.85,1.07)	0.0211487	7.00193e-06	TRUE	4.87897e-113
	16309_30	DKKL1	Q9UK85	ALS	Wald ratio	1	-0.168067	0.223529	0.452123	0.937375	0.85 (0.55,1.31)	0.00108541	7.04851e-06	TRUE	1.92901e-06
	9981_18	KIAA1467	A2RU67	ALS	Wald ratio	1	0.0625119	0.0831581	0.452217	0.937375	1.06 (0.90,1.25)	0.00986896	7.01433e-06	TRUE	1.83498e-52
	16853_5	NRK1	Q9NWW6	ALS	Wald ratio	1	-0.114057	0.152281	0.453865	0.937375	0.89 (0.66,1.20)	0.00157739	6.92177e-06	TRUE	5.55474e-09
	9793_145	IGDCC4	Q8TDY8	ALS	Wald ratio	1	-0.0820896	0.109644	0.454043	0.937375	0.92 (0.74,1.14)	0.00540107	7.57351e-06	TRUE	5.68453e-28
	17357_33	SEPSECS	Q9HD40	ALS	Wald ratio	1	0.132391	0.177378	0.45544	0.937375	1.14 (0.81,1.62)	0.00159806	6.86365e-06	TRUE	4.30041e-09
	12687_2	DECR1	Q16698	ALS	Wald ratio	1	-0.133041	0.178363	0.455727	0.937375	0.88 (0.62,1.24)	0.0018764	6.93098e-06	TRUE	1.59393e-10
	14123_34	C10orf54	Q9H7M9	ALS	Wald ratio	1	0.0321274	0.0431259	0.456292	0.937375	1.03 (0.95,1.12)	0.0253715	6.96485e-06	TRUE	4.83204e-136
	3322_52	LRIG3	Q6UXM1	ALS	Wald ratio	1	0.0629653	0.0848325	0.457948	0.937375	1.06 (0.90,1.26)	0.0176749	8.17788e-06	TRUE	1.14068e-88
	7841_84	ESAM	Q96AP7	ALS	Wald ratio	1	-0.0714286	0.0962406	0.457974	0.937375	0.93 (0.77,1.12)	0.0051523	6.83017e-06	TRUE	1.34635e-27
	7806_33	B4GALT7	Q9UBV7	ALS	Wald ratio	1	-0.0858201	0.115661	0.45809	0.937375	0.92 (0.73,1.15)	0.0103447	7.53658e-06	TRUE	2.83577e-53
	16818_200	CDCP1	Q9H5V8	ALS	Wald ratio	1	0.0803571	0.108418	0.458586	0.937375	1.08 (0.88,1.34)	0.00557668	7.46313e-06	TRUE	7.03285e-29
	5021_13	PPA1	Q15181	ALS	Wald ratio	1	0.0484883	0.0656018	0.459828	0.937375	1.05 (0.92,1.19)	0.012995	6.82713e-06	TRUE	3.68981e-69
	7015_8	LILRB5	O75023	ALS	Wald ratio	1	-0.0203229	0.0275612	0.460895	0.937375	0.98 (0.93,1.03)	0.0253715	1.32903e-05	TRUE	4.97037e-104
	4559_64	KYNU	Q16719	ALS	Wald ratio	1	0.0294737	0.04	0.461218	0.937375	1.03 (0.95,1.11)	0.0253715	6.71849e-06	TRUE	4.01993e-136
	5532_53	FGFR1	P11362	ALS	Wald ratio	1	0.0918803	0.125	0.462313	0.937375	1.10 (0.86,1.40)	0.00354563	6.68855e-06	TRUE	3.25566e-19
	12329_21	RPS6KA1	Q15418	ALS	Wald ratio	1	-0.0870021	0.118449	0.462636	0.937375	0.92 (0.73,1.16)	0.00439946	6.65275e-06	TRUE	1.11711e-23
	15640_54	TAGLN	Q01995	ALS	Wald ratio	1	-0.148438	0.202257	0.463006	0.937375	0.86 (0.58,1.28)	0.00147959	6.64085e-06	TRUE	1.6878e-08
	4155_3	TNC	P24821	ALS	Inverse variance weighted	3	0.0172407	0.0235359	0.463845	0.937375	1.02 (0.97,1.07)	0.0761144	1.60702e-05	TRUE	0
	11212_7	TXNDC5	Q8NBS9	ALS	Wald ratio	1	-0.0687532	0.0938943	0.464022	0.937375	0.93 (0.78,1.12)	0.00622963	6.6468e-06	TRUE	2.75979e-33
	9394_19	CPQ	Q9Y646	ALS	Wald ratio	1	-0.0323294	0.0442403	0.46492	0.937375	0.97 (0.89,1.06)	0.0253715	6.63788e-06	TRUE	3.78226e-136
	10800_15	SERPINH1	P50454	ALS	Wald ratio	1	0.0657468	0.0900974	0.465555	0.937375	1.07 (0.90,1.27)	0.00654318	6.56686e-06	TRUE	5.97595e-35
	5078_82	EPHB6	O15197	ALS	Wald ratio	1	-0.0391353	0.0536713	0.4659	0.937375	0.96 (0.87,1.07)	0.0170654	6.52277e-06	TRUE	4.32884e-91
	16596_25	GLRX3	O76003	ALS	Wald ratio	1	-0.101138	0.139064	0.467059	0.937375	0.90 (0.69,1.19)	0.00256061	6.57571e-06	TRUE	4.22421e-14
	8664_36	PKDCC	Q504Y2	ALS	Wald ratio	1	0.119701	0.164589	0.467059	0.937375	1.13 (0.82,1.56)	0.00206382	6.5345e-06	TRUE	1.57802e-11
	16805_5	PDE5A	O76074	ALS	Wald ratio	1	0.13941	0.191689	0.467059	0.937375	1.15 (0.79,1.67)	0.00163365	6.62304e-06	TRUE	2.69553e-09
	14688_6	PTPN7	P35236	ALS	Wald ratio	1	0.202216	0.278393	0.467613	0.937375	1.22 (0.71,2.11)	0.00116312	7.60956e-06	TRUE	1.48589e-06
	11390_24	CA8	P35219	ALS	Wald ratio	1	-0.0632054	0.0871332	0.468214	0.937375	0.94 (0.79,1.11)	0.0071121	6.54626e-06	TRUE	5.91935e-38
	7192_37	IFNLR1	Q8IU57	ALS	Wald ratio	1	-0.171937	0.237154	0.468452	0.937375	0.84 (0.53,1.34)	0.00103431	6.51105e-06	TRUE	3.26346e-06
	9595_11	B4GALT2	O60909	ALS	Wald ratio	1	0.0316882	0.04389	0.4703	0.937375	1.03 (0.95,1.12)	0.0160951	6.44978e-06	TRUE	6.97302e-86
	2972_57	BMP7	P18075	ALS	Wald ratio	1	0.152866	0.211783	0.470415	0.937375	1.17 (0.77,1.76)	0.00119352	6.45851e-06	TRUE	4.8918e-07
	4771_10	SMPDL3A	Q92484	ALS	Wald ratio	1	0.137681	0.190821	0.47059	0.937375	1.15 (0.79,1.67)	0.00168079	6.50227e-06	TRUE	1.50384e-09
	4459_68	PCSK7	Q16549	ALS	Wald ratio	1	0.0373798	0.0518962	0.471353	0.937375	1.04 (0.94,1.15)	0.0253715	6.41787e-06	TRUE	3.1964e-136
	17456_53	GOLM1	Q8NBJ4	ALS	Wald ratio	1	-0.0758781	0.105368	0.471448	0.937375	0.93 (0.75,1.14)	0.00218539	6.42076e-06	TRUE	3.60912e-12
	3173_49	NAAA	Q02083	ALS	Inverse variance weighted	2	-0.0195584	0.027161	0.471469	0.937375	0.98 (0.93,1.03)	0.050743	1.50245e-05	TRUE	1.79241e-274
	14066_49	MAGI2	Q86UL8	ALS	Wald ratio	1	-0.0317741	0.0441306	0.471525	0.937375	0.97 (0.89,1.06)	0.0253715	6.43816e-06	TRUE	3.24681e-136
	4332_6	CLEC1B	Q9P126	ALS	Wald ratio	1	-0.0522648	0.07259	0.471525	0.937375	0.95 (0.82,1.09)	0.00875704	6.3429e-06	TRUE	1.07567e-46
	6467_65	POGLUT1	Q8NBL1	ALS	Wald ratio	1	0.133249	0.185279	0.472031	0.937375	1.14 (0.79,1.64)	0.00157131	6.42656e-06	TRUE	5.45538e-09
	5713_9	IFNL3	Q8IZI9	ALS	Wald ratio	1	0.17	0.236667	0.472566	0.937375	1.19 (0.75,1.88)	0.00100834	6.48766e-06	TRUE	4.4254e-06
	16610_13	LRP10	Q7Z4F1	ALS	Wald ratio	1	-0.124091	0.172897	0.472931	0.937375	0.88 (0.63,1.24)	0.00290301	6.37166e-06	TRUE	6.66717e-16
	2828_82	SPINT1	O43278	ALS	Wald ratio	1	-0.0497863	0.069399	0.473133	0.937375	0.95 (0.83,1.09)	0.0118243	7.05302e-06	TRUE	5.27158e-61
	2879_9	SERPINA3	P01011	ALS	Wald ratio	1	-0.0432432	0.0602911	0.473225	0.937375	0.96 (0.85,1.08)	0.0162452	6.33717e-06	TRUE	1.01164e-86
	15494_11	FGFBP1	Q14512	ALS	Wald ratio	1	0.108264	0.15124	0.474086	0.937375	1.11 (0.83,1.50)	0.00220873	6.37454e-06	TRUE	2.70373e-12
	8289_8	GPNMB	Q14956	ALS	Wald ratio	1	-0.079918	0.111936	0.475253	0.937375	0.92 (0.74,1.15)	0.00391174	6.28854e-06	TRUE	3.55688e-21
	9906_21	SPOCK3	Q9BQ16	ALS	Wald ratio	1	0.0558033	0.0783834	0.47651	0.937375	1.06 (0.91,1.23)	0.0144917	6.27715e-06	TRUE	2.60587e-77
	6520_87	MGP	P08493	ALS	Wald ratio	1	0.0328734	0.0462662	0.477378	0.937375	1.03 (0.94,1.13)	0.0244626	6.24021e-06	TRUE	2.58024e-131
	13381_49	B4GALT1	P15291	ALS	Wald ratio	1	0.203605	0.286716	0.477625	0.937375	1.23 (0.70,2.15)	0.0012142	6.25439e-06	TRUE	3.70082e-07
	13119_26	SERPINA10	Q9UK55	ALS	Wald ratio	1	-0.0513591	0.0723945	0.478055	0.937375	0.95 (0.82,1.09)	0.0253715	6.22038e-06	TRUE	2.74136e-136
	9638_2	TIGIT	Q495A1	ALS	Wald ratio	1	0.108696	0.153382	0.478535	0.937375	1.11 (0.83,1.51)	0.00234295	6.24872e-06	TRUE	5.28359e-13
	9348_1	C1RL	Q9NZP8	ALS	Wald ratio	1	0.0723003	0.102071	0.478738	0.937375	1.07 (0.88,1.31)	0.00224875	6.22887e-06	TRUE	1.62217e-12
	5698_60	TNXB	P22105	ALS	Inverse variance weighted	2	0.0341914	0.0483078	0.47908	0.937375	1.03 (0.94,1.14)	0.050743	5.87462e-05	TRUE	2.15929e-265
	9385_4	GAA	P10253	ALS	Wald ratio	1	-0.02811	0.0397727	0.479711	0.937375	0.97 (0.90,1.05)	0.0253715	6.24588e-06	TRUE	2.79663e-136
	19230_12	GSTT1	P30711	ALS	Wald ratio	1	-0.0971139	0.137676	0.480572	0.937751	0.91 (0.69,1.19)	0.0038422	6.17525e-06	TRUE	7.94306e-21
	7769_29	SH3BP2	P78314	ALS	Wald ratio	1	-0.0315831	0.0450059	0.482832	0.940852	0.97 (0.89,1.06)	0.0253715	5.99441e-06	TRUE	2.29253e-136
	8960_3	ERAP2	Q6P179	ALS	Inverse variance weighted	5	-0.00997172	0.0142887	0.485257	0.943488	0.99 (0.96,1.02)	0.126857	4.3732e-05	TRUE	0
	3519_3	CCL17	Q92583	ALS	Wald ratio	1	-0.034128	0.0489335	0.48553	0.943488	0.97 (0.88,1.06)	0.0174123	6.03302e-06	TRUE	4.25822e-93
	17391_10	RBM17	Q96I25	ALS	Wald ratio	1	0.046177	0.066366	0.486559	0.944048	1.05 (0.92,1.19)	0.0150011	5.99441e-06	TRUE	4.04019e-80
	4131_72	FN1	P02751	ALS	Wald ratio	1	0.17226	0.248322	0.487874	0.944048	1.19 (0.73,1.93)	0.000931786	5.93138e-06	TRUE	1.01213e-05
	7945_10	SEMA6A	Q9H2E6	ALS	Wald ratio	1	0.0855004	0.123719	0.489514	0.944048	1.09 (0.85,1.39)	0.0028394	5.89325e-06	TRUE	1.26342e-15
	11098_1	PDXK	O00764	ALS	Wald ratio	1	0.100655	0.145936	0.490371	0.944048	1.11 (0.83,1.47)	0.00354559	6.485e-06	TRUE	1.05954e-18
	7957_2	SCG3	Q8WXD2	ALS	Wald ratio	1	0.0206575	0.0299867	0.490893	0.944048	1.02 (0.96,1.08)	0.0253715	5.90412e-06	TRUE	2.13243e-136
	6470_19	FBLN1	P23142	ALS	Wald ratio	1	-0.0513236	0.0745543	0.491197	0.944048	0.95 (0.82,1.10)	0.00853093	5.9014e-06	TRUE	1.39228e-45
	6207_10	PSAP	P07602	ALS	Wald ratio	1	-0.0606389	0.0882512	0.492009	0.944048	0.94 (0.79,1.12)	0.0082627	5.86883e-06	TRUE	3.62939e-44
	16900_29	MDGA1	Q8NFP4	ALS	Inverse variance weighted	3	-0.0160438	0.0233904	0.492767	0.944048	0.98 (0.94,1.03)	0.0761144	2.44916e-05	TRUE	0
	3175_51	ADAMTS13	Q76LX8	ALS	Wald ratio	1	-0.0527912	0.0770465	0.493227	0.944048	0.95 (0.82,1.10)	0.0230124	6.7075e-06	TRUE	9.97944e-118
	14273_19	PREP	P48147	ALS	Wald ratio	1	0.121349	0.177241	0.493559	0.944048	1.13 (0.80,1.60)	0.00112271	5.81484e-06	TRUE	1.02244e-06
	19213_1	SPINK4	O60575	ALS	Wald ratio	1	-0.0373027	0.0545194	0.493842	0.944048	0.96 (0.87,1.07)	0.0175467	5.78263e-06	TRUE	6.78076e-94
	12424_107	THYN1	Q9P016	ALS	Wald ratio	1	-0.161085	0.236045	0.494966	0.944048	0.85 (0.54,1.35)	0.00116933	5.82292e-06	TRUE	5.87407e-07
	3508_78	CCL22	O00626	ALS	Wald ratio	1	0.0528154	0.0776953	0.496647	0.944048	1.05 (0.91,1.23)	0.0085807	5.73721e-06	TRUE	7.0223e-46
	6359_50	POMGNT2	Q8NAT1	ALS	Wald ratio	1	-0.151993	0.224282	0.497971	0.944048	0.86 (0.55,1.33)	0.00196663	5.64189e-06	TRUE	4.15218e-11
	9177_6	FAM3B	P58499	ALS	Wald ratio	1	-0.0352304	0.0520325	0.498353	0.944048	0.97 (0.87,1.07)	0.0253715	5.65506e-06	TRUE	1.74123e-136
	15511_37	NPTXR	O95502	ALS	Wald ratio	1	0.027942	0.0413084	0.498772	0.944048	1.03 (0.95,1.12)	0.0253715	5.6577e-06	TRUE	1.74501e-136
	2966_65	CLEC11A	Q9Y240	ALS	Wald ratio	1	0.193299	0.286082	0.499247	0.944048	1.21 (0.69,2.13)	0.000850353	6.56272e-06	TRUE	4.43087e-05
	6930_95	ST8SIA6	P61647	ALS	Wald ratio	1	0.163424	0.242023	0.499523	0.944048	1.18 (0.73,1.89)	0.00103373	5.63926e-06	TRUE	2.87041e-06
	2741_22	SIGLEC6	O43699	ALS	Inverse variance weighted	2	-0.0204588	0.0303389	0.500095	0.944048	0.98 (0.92,1.04)	0.050743	1.60452e-05	TRUE	3.68451e-274
	3459_49	PDGFRB	P09619	ALS	Inverse variance weighted	2	0.0172474	0.0256177	0.500781	0.944048	1.02 (0.97,1.07)	0.050743	4.89586e-05	TRUE	6.49375e-243
	18387_7	ST13	P50502	ALS	Wald ratio	1	-0.145038	0.215649	0.501223	0.944048	0.86 (0.57,1.32)	0.00124558	5.52955e-06	TRUE	2.24767e-07
	9265_10	GLIPR1	P48060	ALS	Wald ratio	1	0.088475	0.131548	0.501223	0.944048	1.09 (0.84,1.41)	0.00316417	5.53734e-06	TRUE	2.31022e-17
	6947_4	ST3GAL6	Q9Y274	ALS	Inverse variance weighted	2	-0.0183945	0.0274137	0.502224	0.944048	0.98 (0.93,1.04)	0.050743	7.23924e-06	TRUE	2.39974e-277
	4969_2	CA1	P00915	ALS	Wald ratio	1	-0.0299762	0.0447816	0.503248	0.944048	0.97 (0.89,1.06)	0.0159973	5.55553e-06	TRUE	1.3325e-85
	17764_108	RHOC	P08134	ALS	Wald ratio	1	-0.176056	0.26338	0.503847	0.944048	0.84 (0.50,1.41)	0.00113706	5.51401e-06	TRUE	8.19023e-07
	14079_14	IL18R1	Q13478	ALS	Inverse variance weighted	2	-0.0282984	0.042407	0.504578	0.944048	0.97 (0.89,1.06)	0.050743	5.84827e-05	TRUE	1.96527e-265
	3799_11	CA3	P07451	ALS	Wald ratio	1	0.0848734	0.12731	0.504985	0.944048	1.09 (0.85,1.40)	0.00318622	5.50625e-06	TRUE	1.75595e-17
	5598_3	GREM2	Q9H772	ALS	Wald ratio	1	-0.12963	0.195473	0.507229	0.944048	0.88 (0.60,1.29)	0.00125296	5.46499e-06	TRUE	2.03422e-07
	15370_5	BOLA1	Q9Y3E2	ALS	Wald ratio	1	0.121148	0.182784	0.507465	0.944048	1.13 (0.79,1.62)	0.00190269	5.40352e-06	TRUE	8.46504e-11
	2567_5	CFI	P05156	ALS	Wald ratio	1	0.215427	0.325226	0.507719	0.944048	1.24 (0.66,2.35)	0.00154254	5.43676e-06	TRUE	6.35171e-09
	6364_7	TAPBPL	Q9BX59	ALS	Wald ratio	1	0.0270345	0.0408276	0.507867	0.944048	1.03 (0.95,1.11)	0.0253715	5.94584e-06	TRUE	2.66466e-132
	18918_86	PDE4A	P27815	ALS	Wald ratio	1	-0.115846	0.1751	0.50823	0.944048	0.89 (0.63,1.26)	0.00168746	5.43163e-06	TRUE	1.12063e-09
	8252_2	NOTUM	Q6P988	ALS	Wald ratio	1	0.1312	0.1984	0.508426	0.944048	1.14 (0.77,1.68)	0.00152214	5.94303e-06	TRUE	1.50003e-08
	18183_3	LDLRAP1	Q5SW96	ALS	Wald ratio	1	0.0929095	0.140587	0.508696	0.944048	1.10 (0.83,1.45)	0.0027741	5.34762e-06	TRUE	2.3924e-15
	10672_75	SFTPB	P07988	ALS	Wald ratio	1	0.055661	0.0847565	0.511363	0.946367	1.06 (0.90,1.25)	0.00675629	5.35015e-06	TRUE	2.7402e-36
	19606_28	IHH	Q14623	ALS	Wald ratio	1	0.136028	0.207251	0.511601	0.946367	1.15 (0.76,1.72)	0.00152181	6.18284e-06	TRUE	2.03664e-08
	3367_8	FETUB	Q9UGM5	ALS	Wald ratio	1	0.0452891	0.0691468	0.512487	0.946367	1.05 (0.91,1.20)	0.008446	5.39078e-06	TRUE	3.0923e-45
	6485_59	IGLL1	P15814	ALS	Wald ratio	1	-0.169896	0.260805	0.51477	0.946367	0.84 (0.51,1.41)	0.00160306	1.02884e-05	TRUE	3.69989e-07
	5392_73	FAS	P25445	ALS	Wald ratio	1	0.109735	0.168487	0.514855	0.946367	1.12 (0.80,1.55)	0.00142454	5.26704e-06	TRUE	2.51936e-08
	9459_7	FAS	P25445	ALS	Wald ratio	1	0.115247	0.176951	0.514855	0.946367	1.12 (0.79,1.59)	0.00128068	5.26704e-06	TRUE	1.40842e-07
	17435_43	ETFA	P13804	ALS	Wald ratio	1	-0.147636	0.22722	0.515856	0.946367	0.86 (0.55,1.35)	0.00131904	5.24453e-06	TRUE	8.86316e-08
	12449_16	PPIH	O43447	ALS	Wald ratio	1	0.123937	0.190765	0.515898	0.946367	1.13 (0.78,1.65)	0.00109752	5.21961e-06	TRUE	1.24893e-06
	10366_11	PDGFRA	P16234	ALS	Wald ratio	1	0.0753031	0.116146	0.516758	0.946367	1.08 (0.86,1.35)	0.00316759	5.17495e-06	TRUE	1.99436e-17
	3283_21	TGFBI	Q15582	ALS	Wald ratio	1	-0.0301297	0.0465294	0.517282	0.946367	0.97 (0.89,1.06)	0.0253715	5.10113e-06	TRUE	1.09084e-136
	9251_28	MAN2B2	Q9Y2E5	ALS	Wald ratio	1	0.0676937	0.104575	0.517424	0.946367	1.07 (0.87,1.31)	0.00589261	5.67244e-06	TRUE	9.27339e-31
	9288_7	FKBP7	Q9Y680	ALS	Wald ratio	1	-0.0513107	0.0793828	0.51804	0.946367	0.95 (0.81,1.11)	0.00905937	5.18981e-06	TRUE	1.53807e-48
	16057_6	IGF2R	P11717	ALS	Wald ratio	1	0.0574244	0.0890248	0.518902	0.946556	1.06 (0.89,1.26)	0.0103402	5.15519e-06	TRUE	2.26486e-55
	3420_21	CA13	Q8N1Q1	ALS	Wald ratio	1	0.0375909	0.0583593	0.519492	0.946556	1.04 (0.93,1.16)	0.0253715	5.13549e-06	TRUE	1.12376e-136
	5015_15	PLA2G7	Q13093	ALS	Wald ratio	1	0.0758077	0.118545	0.522507	0.950815	1.08 (0.86,1.36)	0.00351871	5.07669e-06	TRUE	2.79993e-19
	16753_46	COL6A2	P12110	ALS	Wald ratio	1	0.0364247	0.0570912	0.523468	0.951328	1.04 (0.93,1.16)	0.0217859	5.79937e-06	TRUE	1.24261e-111
	17785_11	RCL	O43598	ALS	Wald ratio	1	0.0724269	0.114358	0.526516	0.95563	1.08 (0.86,1.35)	0.00366448	4.97975e-06	TRUE	4.66573e-20
	8476_11	CHGA	P10645	ALS	Wald ratio	1	0.0588699	0.0932983	0.52805	0.955851	1.06 (0.88,1.27)	0.00600724	4.94134e-06	TRUE	2.10154e-32
	15394_79	UNC5B	Q8IZJ1	ALS	Wald ratio	1	0.159601	0.253117	0.52834	0.955851	1.17 (0.71,1.93)	0.0021912	4.91266e-06	TRUE	2.36029e-12
	13931_22	PSMD9	O00233	ALS	Wald ratio	1	-0.0605286	0.0963342	0.529795	0.955851	0.94 (0.78,1.14)	0.00601212	4.87936e-06	TRUE	1.9291e-32
	3331_8	RGMB	Q6NW40	ALS	Wald ratio	1	-0.119902	0.190865	0.52987	0.955851	0.89 (0.61,1.29)	0.0012657	4.88886e-06	TRUE	1.56868e-07
	3773_15	TEK	Q02763	ALS	Wald ratio	1	0.0300283	0.0479698	0.531325	0.955851	1.03 (0.94,1.13)	0.00937381	4.87225e-06	TRUE	2.76177e-50
	16614_27	RSPO1	Q2MKA7	ALS	Wald ratio	1	-0.0582897	0.0931937	0.531664	0.955851	0.94 (0.79,1.13)	0.00513081	4.83206e-06	TRUE	8.52256e-28
	2516_57	CCL21	O00585	ALS	Wald ratio	1	-0.0670773	0.107461	0.532494	0.955851	0.94 (0.76,1.15)	0.00460981	4.79679e-06	TRUE	4.68569e-25
	7049_2	ADAM23	O75077	ALS	Inverse variance weighted	3	-0.0194965	0.0312968	0.533314	0.955851	0.98 (0.92,1.04)	0.0761144	4.72343e-05	TRUE	0
	11257_1	QDPR	P09417	ALS	Wald ratio	1	-0.0817955	0.131671	0.53446	0.955851	0.92 (0.71,1.19)	0.00298126	4.75005e-06	TRUE	1.66146e-16
	19267_14	HAGH	Q16775	ALS	Wald ratio	1	-0.0840164	0.135246	0.53446	0.955851	0.92 (0.71,1.20)	0.00330556	4.82264e-06	TRUE	3.38896e-18
	6904_14	LRRTM2	O43300	ALS	Wald ratio	1	-0.0890973	0.144197	0.53665	0.955851	0.91 (0.69,1.21)	0.00244837	4.71983e-06	TRUE	1.01587e-13
	19637_9	CRH	P06850	ALS	Wald ratio	1	-0.11743	0.190547	0.53771	0.955851	0.89 (0.61,1.29)	0.000940561	4.70362e-06	TRUE	7.49908e-06
	7926_13	SPINT3	P49223	ALS	Wald ratio	1	-0.0254731	0.0414847	0.539192	0.955851	0.97 (0.90,1.06)	0.0253715	4.65751e-06	TRUE	7.36023e-137
	2973_15	CD36	P16671	ALS	Wald ratio	1	-0.0619512	0.100976	0.539528	0.955851	0.94 (0.77,1.15)	0.00536817	4.61627e-06	TRUE	4.36554e-29
	11636_33	TAGLN2	P37802	ALS	Wald ratio	1	0.0757737	0.123799	0.540492	0.955851	1.08 (0.85,1.37)	0.0035553	4.6621e-06	TRUE	1.57275e-19
	9201_13	TAGLN2	P37802	ALS	Wald ratio	1	0.0765086	0.125	0.540492	0.955851	1.08 (0.84,1.38)	0.00355659	4.6621e-06	TRUE	1.54845e-19
	5731_1	SPINK6	Q6UWN8	ALS	Wald ratio	1	0.0266455	0.0436411	0.54149	0.955851	1.03 (0.94,1.12)	0.0253715	4.62541e-06	TRUE	7.14852e-137
	6383_90	TLL1	O43897	ALS	Wald ratio	1	-0.122867	0.201365	0.54175	0.955851	0.88 (0.60,1.31)	0.00129184	4.56621e-06	TRUE	1.07558e-07
	5363_51	SEMA3E	O15041	ALS	Wald ratio	1	0.0463303	0.0761468	0.5429	0.955851	1.05 (0.90,1.22)	0.0106965	4.55942e-06	TRUE	2.02217e-57
	15584_9	CFHR2	P36980	ALS	Inverse variance weighted	4	0.016451	0.0271278	0.54423	0.955851	1.02 (0.96,1.07)	0.101486	4.57541e-05	TRUE	0
	8000_17	KIR2DL5A	Q8N109	ALS	Wald ratio	1	-0.0943396	0.15566	0.544475	0.955851	0.91 (0.67,1.23)	0.00227717	5.30565e-06	TRUE	3.03214e-12
	15573_110	NCAN	O14594	ALS	Wald ratio	1	0.126032	0.208035	0.544634	0.955851	1.13 (0.75,1.71)	0.00134582	4.55036e-06	TRUE	5.605e-08
	19377_14	OLFM2	O95897	ALS	Wald ratio	1	-0.0440348	0.0727087	0.544758	0.955851	0.96 (0.83,1.10)	0.00990406	4.55036e-06	TRUE	3.44037e-53
	2687_2	MIA	Q16674	ALS	Inverse variance weighted	2	-0.014671	0.0242323	0.544892	0.955851	0.99 (0.94,1.03)	0.050743	8.24548e-06	TRUE	6.60063e-277
	13590_1	REXO2	Q9Y3B8	ALS	Wald ratio	1	0.0599613	0.0992908	0.545913	0.955851	1.06 (0.87,1.29)	0.00457289	4.55263e-06	TRUE	6.68563e-25
	13088_397	BTC	P35070	ALS	Wald ratio	1	0.0451056	0.074856	0.546799	0.955851	1.05 (0.90,1.21)	0.00651242	4.48286e-06	TRUE	3.64034e-35
	2620_4	IL6ST	P40189	ALS	Wald ratio	1	-0.0270783	0.0449499	0.546901	0.955851	0.97 (0.89,1.06)	0.0238397	4.5481e-06	TRUE	1.62122e-128
	13132_14	SEMA5A	Q13591	ALS	Inverse variance weighted	2	0.00830437	0.0138028	0.547411	0.955851	1.01 (0.98,1.04)	0.050743	5.77772e-06	TRUE	4.81498e-278
	6920_1	GFRAL	Q6UXV0	ALS	Wald ratio	1	-0.0581948	0.0967933	0.547689	0.955851	0.94 (0.78,1.14)	0.00756366	4.50529e-06	TRUE	9.7397e-41
	19614_8	TCN1	P20061	ALS	Inverse variance weighted	2	-0.0174927	0.0291002	0.547762	0.955851	0.98 (0.93,1.04)	0.050743	1.05413e-05	TRUE	4.62029e-270
	15540_6	VIM	P08670	ALS	Wald ratio	1	-0.143363	0.238938	0.548506	0.955851	0.87 (0.54,1.38)	0.00118652	4.47391e-06	TRUE	3.74451e-07
	7861_9	ROR2	Q01974	ALS	Wald ratio	1	-0.052712	0.0878533	0.548506	0.955851	0.95 (0.80,1.13)	0.0066413	4.42936e-06	TRUE	7.36623e-36
	15316_262	TXNL4B	Q9NX01	ALS	Wald ratio	1	0.0519792	0.0867653	0.549121	0.955851	1.05 (0.89,1.25)	0.00751737	4.44047e-06	TRUE	1.66126e-40
	2705_5	CCL25	O15444	ALS	Wald ratio	1	0.0253165	0.0424423	0.550847	0.956317	1.03 (0.94,1.11)	0.0253715	4.42936e-06	TRUE	5.96756e-137
	3516_60	CXCL12	P48061	ALS	Wald ratio	1	-0.116438	0.195205	0.550847	0.956317	0.89 (0.61,1.30)	0.00135169	4.38069e-06	TRUE	5.04137e-08
	15653_9	COL10A1	Q03692	ALS	Wald ratio	1	-0.200625	0.337237	0.551905	0.956317	0.82 (0.42,1.58)	0.000871668	4.38289e-06	TRUE	1.62626e-05
	9172_69	MMP8	P22894	ALS	Wald ratio	1	0.0321496	0.0540699	0.552114	0.956317	1.03 (0.93,1.15)	0.0176444	4.38069e-06	TRUE	7.30223e-95
	3313_21	FCN2	Q15485	ALS	Wald ratio	1	0.0203883	0.0343967	0.553354	0.956731	1.02 (0.95,1.09)	0.0253715	4.78345e-06	TRUE	1.02654e-132
	12689_56	ARPC1B	O15143	ALS	Wald ratio	1	0.0811467	0.137026	0.553718	0.956731	1.08 (0.83,1.42)	0.00281205	4.34991e-06	TRUE	1.13495e-15
	19446_1	GMPR2	Q9P2T1	ALS	Wald ratio	1	-0.116331	0.196868	0.554581	0.957045	0.89 (0.61,1.31)	0.0014802	4.3171e-06	TRUE	1.05915e-08
	13112_179	FSTL1	Q12841	ALS	Wald ratio	1	-0.0464499	0.0789648	0.556374	0.95896	0.95 (0.82,1.11)	0.00882582	4.33458e-06	TRUE	1.71686e-47
	2212_69	PLAT	P00750	ALS	Wald ratio	1	-0.0861698	0.146919	0.557533	0.959777	0.92 (0.69,1.22)	0.00324454	4.27143e-06	TRUE	5.92856e-18
	18422_41	MVD	P53602	ALS	Wald ratio	1	-0.169599	0.290032	0.55871	0.960378	0.84 (0.48,1.49)	0.00170841	4.88864e-06	TRUE	1.87608e-09
	6525_17	DUSP13	Q6B8I1	ALS	Wald ratio	1	-0.031851	0.0546454	0.559982	0.960378	0.97 (0.87,1.08)	0.00789952	4.2175e-06	TRUE	1.37801e-42
	18222_34	SH3GLB2	Q9NR46	ALS	Wald ratio	1	-0.148133	0.254721	0.560871	0.960378	0.86 (0.52,1.42)	0.00160447	4.62592e-06	TRUE	4.42954e-09
	15622_13	OPCML	Q14982	ALS	Wald ratio	1	0.117547	0.202726	0.562028	0.960378	1.12 (0.76,1.67)	0.00120144	4.2175e-06	TRUE	2.97332e-07
	7999_23	ENTPD1	P49961	ALS	Wald ratio	1	-0.0967844	0.167087	0.562424	0.960378	0.91 (0.65,1.26)	0.00219284	4.14064e-06	TRUE	1.88644e-12
	15435_4	PNP	P00491	ALS	Wald ratio	1	-0.0473441	0.0819861	0.563626	0.960378	0.95 (0.81,1.12)	0.00692523	4.1258e-06	TRUE	1.98184e-37
	4159_130	CFH	P08603	ALS	Wald ratio	1	0.0305233	0.0530523	0.56506	0.960378	1.03 (0.93,1.14)	0.0198037	4.06891e-06	TRUE	1.08641e-106
	4831_4	SELL	P14151	ALS	Wald ratio	1	-0.0181728	0.0316156	0.565424	0.960378	0.98 (0.92,1.04)	0.0253715	4.11312e-06	TRUE	4.42084e-137
	11347_9	TALDO1	P37837	ALS	Wald ratio	1	-0.0958498	0.166996	0.565992	0.960378	0.91 (0.65,1.26)	0.00319418	4.73358e-06	TRUE	6.83997e-17
	2962_50	PTHLH	P12272	ALS	Wald ratio	1	-0.127413	0.222008	0.566027	0.960378	0.88 (0.57,1.36)	0.00119676	4.03545e-06	TRUE	3.03063e-07
	3499_77	IL17B	Q9UHF5	ALS	Wald ratio	1	-0.0875217	0.153091	0.567527	0.960378	0.92 (0.68,1.24)	0.000957126	4.03753e-06	TRUE	5.45876e-06
	18873_8	CEACAM8	P31997	ALS	Wald ratio	1	-0.103121	0.180461	0.567709	0.960378	0.90 (0.63,1.28)	0.00197662	4.05843e-06	TRUE	2.50741e-11
	7779_86	CHST11	Q9NPF2	ALS	Wald ratio	1	0.0246734	0.0431785	0.567709	0.960378	1.02 (0.94,1.12)	0.0253715	4.07941e-06	TRUE	4.2788e-137
	13059_33	RFK	Q969G6	ALS	Wald ratio	1	0.196941	0.345124	0.568246	0.960378	1.22 (0.62,2.40)	0.000861185	4.05425e-06	TRUE	1.74361e-05
	12020_39	BPGM	P07738	ALS	Wald ratio	1	0.128364	0.225673	0.569487	0.960378	1.14 (0.73,1.77)	0.00100175	3.92999e-06	TRUE	3.12112e-06
	8973_23	FCRL4	Q96PJ5	ALS	Wald ratio	1	0.0240787	0.0425042	0.571052	0.960378	1.02 (0.94,1.11)	0.0253715	5.37191e-06	TRUE	1.33735e-123
	8773_172	EMILIN3	Q9NT22	ALS	Wald ratio	1	-0.082932	0.146602	0.571602	0.960378	0.92 (0.69,1.23)	0.00377878	3.96288e-06	TRUE	8.19979e-21
	12764_3	ELMO1	Q92556	ALS	Wald ratio	1	-0.0749526	0.132827	0.57256	0.960378	0.93 (0.72,1.20)	0.00301541	3.99387e-06	TRUE	8.65949e-17
	11516_7	FABP1	P07148	ALS	Wald ratio	1	-0.060274	0.106849	0.572684	0.960378	0.94 (0.76,1.16)	0.0045471	3.93819e-06	TRUE	7.16799e-25
	18178_13	SARS	P49591	ALS	Wald ratio	1	0.130454	0.231379	0.572884	0.960378	1.14 (0.72,1.79)	0.000889652	3.92794e-06	TRUE	1.20856e-05
	2925_9	SERPINE1	P05121	ALS	Wald ratio	1	0.116162	0.206061	0.572941	0.960378	1.12 (0.75,1.68)	0.00118361	3.96494e-06	TRUE	3.49968e-07
	15336_7	SELM	Q8WWX9	ALS	Wald ratio	1	0.126689	0.225507	0.574254	0.960628	1.14 (0.73,1.77)	0.000976925	3.90544e-06	TRUE	4.19243e-06
	9249_17	TMEM9	Q9P0T7	ALS	Wald ratio	1	-0.097561	0.17378	0.574522	0.960628	0.91 (0.65,1.28)	0.00175715	3.92794e-06	TRUE	3.42652e-10
	15385_116	FABP2	P12104	ALS	Inverse variance weighted	3	0.0141321	0.0253183	0.576724	0.960628	1.01 (0.97,1.07)	0.0761144	9.72835e-06	TRUE	0
	5061_27	ICOSLG	O75144	ALS	Wald ratio	1	-0.0914787	0.16416	0.577355	0.960628	0.91 (0.66,1.26)	0.00211232	4.19619e-06	TRUE	1.05941e-11
	10714_7	ACE	P12821	ALS	Wald ratio	1	0.0224654	0.0403226	0.57743	0.960628	1.02 (0.95,1.11)	0.0253715	3.85463e-06	TRUE	3.42916e-137
	6713_4	LRP11	Q86VZ4	ALS	Wald ratio	1	0.0316633	0.0569138	0.57798	0.960628	1.03 (0.92,1.15)	0.0225336	3.88303e-06	TRUE	1.2168e-121
	11288_26	NT5C2	P49902	ALS	Wald ratio	1	-0.107765	0.193872	0.578308	0.960628	0.90 (0.61,1.31)	0.000899068	3.84856e-06	TRUE	1.06295e-05
	3640_14	LRPAP1	P30533	ALS	Wald ratio	1	-0.0354113	0.06406	0.580412	0.960628	0.97 (0.85,1.09)	0.0116426	3.96125e-06	TRUE	7.6797e-62
	5825_49	IFNGR1	P15260	ALS	Wald ratio	1	-0.100139	0.182197	0.582581	0.960628	0.90 (0.63,1.29)	0.0016777	3.6851e-06	TRUE	8.40727e-10
	12563_2	TNFAIP8	O95379	ALS	Wald ratio	1	-0.0745429	0.135724	0.582853	0.960628	0.93 (0.71,1.21)	0.00226372	3.7285e-06	TRUE	7.11633e-13
	13130_150	HK2	P52789	ALS	Wald ratio	1	0.0984848	0.180303	0.584916	0.960628	1.10 (0.77,1.57)	0.00178367	3.7404e-06	TRUE	2.36952e-10
	10613_33	CASC4	Q6P4E1	ALS	Wald ratio	1	0.105657	0.193548	0.585139	0.960628	1.11 (0.76,1.62)	0.000974832	4.07998e-06	TRUE	6.20646e-06
	4435_66	ENPP7	Q6UWV6	ALS	Wald ratio	1	0.0604803	0.110881	0.585441	0.960628	1.06 (0.85,1.32)	0.00475239	4.25612e-06	TRUE	8.58744e-25
	14655_1	DNAJC17	Q9NVM6	ALS	Wald ratio	1	-0.0840796	0.154229	0.585643	0.960628	0.92 (0.68,1.24)	0.0040752	3.67528e-06	TRUE	2.00157e-22
	18343_10	DECR2	Q9NUI1	ALS	Wald ratio	1	0.0262138	0.0480966	0.585737	0.960628	1.03 (0.93,1.13)	0.0253715	4.07129e-06	TRUE	5.39273e-133
	10372_18	STAT6	P42226	ALS	Wald ratio	1	-0.141326	0.259472	0.585981	0.960628	0.87 (0.52,1.44)	0.00478022	7.22896e-06	TRUE	4.22503e-20
	9216_100	PLXNB2	O15031	ALS	Wald ratio	1	0.0401811	0.074137	0.587829	0.960628	1.04 (0.90,1.20)	0.0119296	4.29255e-06	TRUE	2.95514e-61
	15525_294	ADH1C	P00326	ALS	Wald ratio	1	-0.124505	0.229833	0.58801	0.960628	0.88 (0.56,1.39)	0.00111044	3.64008e-06	TRUE	7.91382e-07
	5727_35	B3GALTL	Q6Y288	ALS	Wald ratio	1	0.125273	0.23161	0.58859	0.960628	1.13 (0.72,1.78)	0.0012205	3.62062e-06	TRUE	2.08143e-07
	5657_28	ST3GAL1	Q11201	ALS	Wald ratio	1	0.0244	0.0452	0.589319	0.960628	1.02 (0.94,1.12)	0.0253715	3.62062e-06	TRUE	2.7042e-137
	15339_32	CFL2	Q9Y281	ALS	Wald ratio	1	0.053316	0.0988296	0.58956	0.960628	1.05 (0.87,1.28)	0.00538452	3.58575e-06	TRUE	2.2739e-29
	15515_2	SAA1	P0DJI8	ALS	Wald ratio	1	-0.0324232	0.0605802	0.592504	0.960628	0.97 (0.86,1.09)	0.0253715	4.06372e-06	TRUE	6.07585e-131
	8221_19	MIF	P14174	ALS	Wald ratio	1	0.0951684	0.178624	0.594181	0.960628	1.10 (0.77,1.56)	0.00210897	3.48814e-06	TRUE	4.313e-12
	11649_3	SMAP1	Q8IYB5	ALS	Wald ratio	1	-0.0211538	0.0397436	0.594547	0.960628	0.98 (0.91,1.06)	0.0253715	3.50144e-06	TRUE	2.38896e-137
	4152_58	KLKB1	P03952	ALS	Wald ratio	1	-0.0212993	0.0401136	0.595437	0.960628	0.98 (0.90,1.06)	0.0253715	3.51476e-06	TRUE	2.42256e-137
	13095_51	REG1A	P05451	ALS	Wald ratio	1	-0.0371236	0.0700935	0.596369	0.960628	0.96 (0.84,1.11)	0.0109722	3.46921e-06	TRUE	3.38059e-59
	5018_68	PRDX6	P30041	ALS	Wald ratio	1	-0.0602606	0.114007	0.597103	0.960628	0.94 (0.75,1.18)	0.00323167	3.47677e-06	TRUE	5.24842e-18
	8300_82	PEX14	O75381	ALS	Wald ratio	1	0.113949	0.21611	0.598004	0.960628	1.12 (0.73,1.71)	0.00113963	3.41466e-06	TRUE	5.29332e-07
	3212_30	ASAH2	Q9NR71	ALS	Inverse variance weighted	2	-0.0155483	0.0295219	0.598422	0.960628	0.98 (0.93,1.04)	0.050743	1.8222e-05	TRUE	4.21398e-260
	13463_1	PXDN	Q92626	ALS	Wald ratio	1	-0.104372	0.198872	0.599706	0.960628	0.90 (0.61,1.33)	0.00163591	3.45034e-06	TRUE	1.31115e-09
	18930_28	SLIT2	O94813	ALS	Wald ratio	1	-0.0618357	0.117874	0.599868	0.960628	0.94 (0.75,1.18)	0.00387507	3.43905e-06	TRUE	2.07502e-21
	8697_38	GPC1	P35052	ALS	Wald ratio	1	0.0269743	0.0515112	0.600516	0.960628	1.03 (0.93,1.14)	0.0253715	3.9307e-06	TRUE	5.36435e-131
	5867_60	ARG1	P05089	ALS	Wald ratio	1	-0.0726457	0.139013	0.601266	0.960628	0.93 (0.71,1.22)	0.00352643	3.36438e-06	TRUE	1.39871e-19
	6556_5	ENPP5	Q9UJA9	ALS	Wald ratio	1	0.0134685	0.0258908	0.602923	0.960628	1.01 (0.96,1.07)	0.0253715	3.36067e-06	TRUE	2.05788e-137
	13666_222	CA10	Q9NS85	ALS	Wald ratio	1	0.0340197	0.0655327	0.603673	0.960628	1.03 (0.91,1.18)	0.0133469	3.34587e-06	TRUE	5.31281e-72
	10339_48	ENO2	P09104	ALS	Wald ratio	1	-0.145672	0.280788	0.603902	0.960628	0.86 (0.50,1.50)	0.00126533	3.32927e-06	TRUE	1.13162e-07
	5736_1	TREML2	Q5T2D2	ALS	Wald ratio	1	0.0366888	0.0708553	0.604598	0.960628	1.04 (0.90,1.19)	0.0117656	3.30356e-06	TRUE	1.65709e-63
	4982_54	PI3	P19957	ALS	Wald ratio	1	-0.0235479	0.0455259	0.604988	0.960628	0.98 (0.89,1.07)	0.0253715	3.33664e-06	TRUE	2.00552e-137
	9786_310	IER3	P46695	ALS	Wald ratio	1	-0.12173	0.235451	0.605151	0.960628	0.89 (0.56,1.40)	0.00232291	3.30722e-06	TRUE	3.05038e-13
	4496_60	MMP12	P39900	ALS	Wald ratio	1	-0.0444444	0.0860215	0.605389	0.960628	0.96 (0.81,1.13)	0.00778154	3.28344e-06	TRUE	3.47967e-42
	8841_65	CILP2	Q8IUL8	ALS	Wald ratio	1	0.126144	0.244151	0.605389	0.960628	1.13 (0.70,1.83)	0.0011349	3.31824e-06	TRUE	5.48672e-07
	3298_52	CNTN4	Q8IWV2	ALS	Wald ratio	1	-0.0610221	0.11823	0.605764	0.960628	0.94 (0.75,1.19)	0.00306878	3.26704e-06	TRUE	3.51306e-17
	10558_26	PCDH9	Q9HC56	ALS	Wald ratio	1	0.0331633	0.0642857	0.605943	0.960628	1.03 (0.91,1.17)	0.0117168	3.33849e-06	TRUE	3.10688e-63
	3617_80	HGFAC	Q04756	ALS	Wald ratio	1	-0.0412021	0.0804653	0.608617	0.960628	0.96 (0.82,1.12)	0.0084189	3.26886e-06	TRUE	1.36866e-45
	13114_50	LUM	P51884	ALS	Wald ratio	1	0.0311639	0.0608784	0.608718	0.960628	1.03 (0.92,1.16)	0.0126119	3.57371e-06	TRUE	5.80765e-66
	12813_18	EHBP1	Q8NDI1	ALS	Wald ratio	1	0.12117	0.236769	0.608816	0.960628	1.13 (0.71,1.80)	0.000915719	3.22536e-06	TRUE	7.696e-06
	8039_41	FAM177A1	Q8N128	ALS	Inverse variance weighted	2	0.0148593	0.0290425	0.608902	0.960628	1.01 (0.96,1.07)	0.050743	3.43447e-06	TRUE	2.19649e-279
	8043_153	COMP	P49747	ALS	Wald ratio	1	0.0874439	0.171525	0.610189	0.960628	1.09 (0.78,1.53)	0.00239181	3.71661e-06	TRUE	5.3388e-13
	5810_25	TDGF1	P13385	ALS	Wald ratio	1	0.0244323	0.0480023	0.610765	0.960628	1.02 (0.93,1.13)	0.0253715	3.20374e-06	TRUE	1.73602e-137
	9211_19	SERPINF1	P36955	ALS	Wald ratio	1	-0.0758681	0.14911	0.610888	0.960628	0.93 (0.69,1.24)	0.00223931	3.19656e-06	TRUE	8.11761e-13
	5734_13	PVRL4	Q96NY8	ALS	Wald ratio	1	0.119898	0.235969	0.611378	0.960628	1.13 (0.71,1.79)	0.0015003	3.20015e-06	TRUE	6.3482e-09
	18841_1	SERPINB13	Q9UIV8	ALS	Wald ratio	1	-0.0436581	0.0859375	0.611438	0.960628	0.96 (0.81,1.13)	0.01389	3.21814e-06	TRUE	5.67932e-75
	16324_38	TLR1	Q15399	ALS	Wald ratio	1	0.114676	0.226723	0.612997	0.960628	1.12 (0.72,1.75)	0.00160242	3.18043e-06	TRUE	1.83028e-09
	17786_5	GGPS1	O95749	ALS	Wald ratio	1	0.0675466	0.13587	0.619088	0.960628	1.07 (0.82,1.40)	0.00341401	3.03585e-06	TRUE	4.81779e-19
	17151_84	IRF3	Q14653	ALS	Wald ratio	1	-0.0797203	0.160839	0.62014	0.960628	0.92 (0.67,1.27)	0.00207411	3.03932e-06	TRUE	5.73626e-12
	4407_10	MST1	P26927	ALS	Inverse variance weighted	3	-0.0164886	0.0335351	0.622943	0.960628	0.98 (0.92,1.05)	0.0761144	0.000107464	TRUE	0
	19367_34	DCI	P42126	ALS	Wald ratio	1	0.0446753	0.0909091	0.623123	0.960628	1.05 (0.88,1.25)	0.00876945	3.41044e-06	TRUE	2.41833e-45
	12395_86	DARS2	Q6PI48	ALS	Wald ratio	1	-0.0640539	0.130636	0.623906	0.960628	0.94 (0.73,1.21)	0.00303855	3.00294e-06	TRUE	4.59122e-17
	13460_4	CHAD	O15335	ALS	Wald ratio	1	0.112621	0.231068	0.625978	0.960628	1.12 (0.71,1.76)	0.000967144	2.9225e-06	TRUE	3.85897e-06
	19383_131	CINP	Q9BW66	ALS	Wald ratio	1	0.105556	0.216667	0.626131	0.960628	1.11 (0.73,1.70)	0.00110769	2.88363e-06	TRUE	6.90732e-07
	13929_27	CROT	Q9UKG9	ALS	Wald ratio	1	-0.0574163	0.118022	0.626622	0.960628	0.94 (0.75,1.19)	0.00365752	2.90725e-06	TRUE	2.3497e-20
	19130_81	SERPINB8	P50452	ALS	Wald ratio	1	0.110672	0.227931	0.627287	0.960628	1.12 (0.71,1.75)	0.00147919	2.94973e-06	TRUE	7.67209e-09
	17513_11	ANXA11	P50995	ALS	Wald ratio	1	0.135559	0.279292	0.627417	0.960628	1.15 (0.66,1.98)	0.00101869	3.19949e-06	TRUE	3.123e-06
	9337_43	TAC1	P20366	ALS	Wald ratio	1	0.074361	0.153369	0.627784	0.960628	1.08 (0.80,1.45)	0.00198811	2.88195e-06	TRUE	1.55111e-11
	12378_71	TAPBP	O15533	ALS	Inverse variance weighted	2	0.0184499	0.0381023	0.628229	0.960628	1.02 (0.95,1.10)	0.050743	7.21004e-05	TRUE	1.9736e-263
	3352_80	CA6	P23280	ALS	Wald ratio	1	-0.0243441	0.0503427	0.628692	0.960628	0.98 (0.88,1.08)	0.0253715	2.8685e-06	TRUE	1.1895e-137
	9212_22	CTSF	Q9UBX1	ALS	Wald ratio	1	0.0939831	0.194431	0.628829	0.960628	1.10 (0.75,1.61)	0.0024457	2.89374e-06	TRUE	5.97477e-14
	5742_14	ACP6	Q9NPH0	ALS	Wald ratio	1	-0.0165153	0.0342692	0.629857	0.960628	0.98 (0.92,1.05)	0.0253715	2.90556e-06	TRUE	1.24158e-137
	9312_8	AZGP1	P25311	ALS	Wald ratio	1	-0.119134	0.247653	0.630481	0.960628	0.89 (0.55,1.44)	0.00122482	3.17904e-06	TRUE	2.73946e-07
	5749_53	CLPS	P04118	ALS	Wald ratio	1	0.0357284	0.0744177	0.631152	0.960628	1.04 (0.90,1.20)	0.0080154	2.85176e-06	TRUE	1.50353e-43
	11302_237	TNR	Q92752	ALS	Wald ratio	1	-0.0425856	0.0889734	0.6322	0.960628	0.96 (0.80,1.14)	0.00741533	2.82675e-06	TRUE	2.36994e-40
	19561_216	PLXND1	Q9Y4D7	ALS	Wald ratio	1	0.0791426	0.165705	0.632926	0.960628	1.08 (0.78,1.50)	0.00265971	3.09986e-06	TRUE	1.22855e-14
	3343_1	ACY1	Q03154	ALS	Wald ratio	1	0.106479	0.22451	0.635305	0.960628	1.11 (0.72,1.73)	0.00212886	2.78207e-06	TRUE	2.71131e-12
	17756_69	DCTD	P32321	ALS	Wald ratio	1	0.0626478	0.132388	0.63606	0.960628	1.06 (0.82,1.38)	0.00280299	2.76564e-06	TRUE	7.3691e-16
	8229_1	GXYLT1	Q4G148	ALS	Wald ratio	1	0.0232213	0.0492777	0.637474	0.960628	1.02 (0.93,1.13)	0.0203846	2.77221e-06	TRUE	2.18327e-110
	14054_17	IL15RA	Q13261	ALS	Wald ratio	1	0.0173833	0.0369015	0.637588	0.960628	1.02 (0.95,1.09)	0.0253715	2.764e-06	TRUE	1.05248e-137
	4276_10	PEBP1	P30086	ALS	Wald ratio	1	0.0260265	0.0553712	0.638328	0.960628	1.03 (0.92,1.14)	0.0253715	3.17677e-06	TRUE	2.53336e-131
	3054_3	HP	P00738	ALS	Inverse variance weighted	2	-0.0258772	0.0550951	0.638582	0.960628	0.97 (0.87,1.09)	0.050743	4.48747e-05	TRUE	1.08143e-267
	15426_5	NEU1	Q99519	ALS	Wald ratio	1	-0.150893	0.322331	0.639692	0.960628	0.86 (0.46,1.62)	0.00111424	2.71345e-06	TRUE	6.11999e-07
	6955_68	SNX1	Q13596	ALS	Wald ratio	1	-0.0419821	0.0896995	0.639763	0.960628	0.96 (0.80,1.14)	0.00611481	2.70534e-06	TRUE	1.89274e-33
	8866_53	QPCTL	Q9NXS2	ALS	Wald ratio	1	-0.0621456	0.132798	0.639805	0.960628	0.94 (0.72,1.22)	0.00256354	2.71182e-06	TRUE	1.33316e-14
	9580_5	LAMC2	Q13753	ALS	Wald ratio	1	0.0202163	0.0432534	0.64022	0.960628	1.02 (0.94,1.11)	0.0253715	2.70696e-06	TRUE	9.83515e-138
	5636_10	MFAP4	P55083	ALS	Wald ratio	1	0.112474	0.241309	0.641143	0.960628	1.12 (0.70,1.80)	0.000961883	2.63469e-06	TRUE	3.85435e-06
	9021_1	HAVCR1	Q96D42	ALS	Wald ratio	1	-0.0191523	0.0411303	0.641467	0.960628	0.98 (0.91,1.06)	0.0253715	2.66186e-06	TRUE	9.31707e-138
	11187_11	CLEC12A	Q5QGZ9	ALS	Wald ratio	1	0.0171716	0.036935	0.641994	0.960628	1.02 (0.95,1.09)	0.0253715	2.70373e-06	TRUE	9.79718e-138
	14114_18	PIANP	Q8IYJ0	ALS	Wald ratio	1	-0.0964083	0.20794	0.642908	0.960628	0.91 (0.60,1.36)	0.00121243	2.67309e-06	TRUE	1.83047e-07
	9599_6	PIANP	Q8IYJ0	ALS	Wald ratio	1	-0.0896309	0.193322	0.642908	0.960628	0.91 (0.63,1.34)	0.00139382	2.67309e-06	TRUE	2.00863e-08
	5231_79	PCSK9	Q8NBP7	ALS	Wald ratio	1	0.0544476	0.117442	0.642926	0.960628	1.06 (0.84,1.33)	0.00423671	2.67148e-06	TRUE	1.79556e-23
	9754_33	NQO2	P16083	ALS	Wald ratio	1	0.0242838	0.0523874	0.642976	0.960628	1.02 (0.92,1.14)	0.0253715	2.93632e-06	TRUE	1.69421e-133
	13686_2	IL5RA	Q01344	ALS	Wald ratio	1	0.0233285	0.0504062	0.643501	0.960628	1.02 (0.93,1.13)	0.0253715	2.75733e-06	TRUE	6.62716e-136
	3622_33	LGMN	Q99538	ALS	Wald ratio	1	0.0458481	0.0993703	0.644522	0.960628	1.05 (0.86,1.27)	0.00514346	2.62515e-06	TRUE	2.67337e-28
	18380_78	ALB	P02768	ALS	Wald ratio	1	0.121825	0.264955	0.645664	0.960628	1.13 (0.67,1.90)	0.00127972	5.15883e-06	TRUE	3.76891e-06
	5465_32	HS6ST1	O60243	ALS	Wald ratio	1	-0.0332681	0.072407	0.645904	0.960628	0.97 (0.84,1.11)	0.00983874	2.54641e-06	TRUE	2.09096e-53
	2837_3	MET	P08581	ALS	Wald ratio	1	-0.126827	0.276096	0.645978	0.960628	0.88 (0.51,1.51)	0.00152314	2.61087e-06	TRUE	4.08499e-09
	17755_5	UGDH	O60701	ALS	Wald ratio	1	-0.0580913	0.126556	0.646222	0.960628	0.94 (0.74,1.21)	0.00337421	2.60454e-06	TRUE	6.52409e-19
	8097_77	LIPN	Q5VXI9	ALS	Wald ratio	1	0.0146044	0.031864	0.646713	0.960628	1.01 (0.95,1.08)	0.0253715	2.62992e-06	TRUE	8.96432e-138
	2816_50	BCAM	P50895	ALS	Wald ratio	1	0.0553746	0.121173	0.647679	0.960628	1.06 (0.83,1.34)	0.00527071	2.60612e-06	TRUE	5.56918e-29
	2911_27	MDK	P21741	ALS	Wald ratio	1	0.0703412	0.154068	0.647988	0.960628	1.07 (0.79,1.45)	0.00345125	2.57773e-06	TRUE	2.5181e-19
	3291_30	FCER2	P06734	ALS	Wald ratio	1	0.084855	0.186359	0.648871	0.960628	1.09 (0.76,1.57)	0.00218807	2.96039e-06	TRUE	4.49631e-12
	7266_4	SERPINA9	Q86WD7	ALS	Wald ratio	1	-0.0310078	0.0681063	0.648905	0.960628	0.97 (0.85,1.11)	0.0100753	2.56988e-06	TRUE	1.14354e-54
	17748_21	TP53I3	Q53FA7	ALS	Wald ratio	1	0.0145447	0.0320781	0.650249	0.960628	1.01 (0.95,1.08)	0.0253715	2.56988e-06	TRUE	8.33154e-138
	8479_4	MMP10	P09238	ALS	Wald ratio	1	0.0166891	0.0368775	0.650869	0.960628	1.02 (0.95,1.09)	0.0230308	2.54797e-06	TRUE	5.75793e-125
	3143_3	CD4	P01730	ALS	Wald ratio	1	-0.105437	0.233937	0.652203	0.960628	0.90 (0.57,1.42)	0.0010904	2.52462e-06	TRUE	7.8086e-07
	3221_54	SFRP1	Q8N474	ALS	Wald ratio	1	0.039557	0.0878165	0.652386	0.960628	1.04 (0.88,1.24)	0.00636804	2.49677e-06	TRUE	7.47009e-35
	8923_94	GALNT16	Q8N428	ALS	Wald ratio	1	0.0302326	0.0674419	0.653954	0.960628	1.03 (0.90,1.18)	0.00723084	2.47524e-06	TRUE	1.82755e-39
	10851_77	EBI3	Q14213	ALS	Wald ratio	1	-0.0411107	0.0919582	0.654833	0.960628	0.96 (0.80,1.15)	0.00697095	2.72881e-06	TRUE	6.63544e-37
	3309_2	FCGR2A	P12318	ALS	Inverse variance weighted	3	-0.01259	0.0281662	0.654884	0.960628	0.99 (0.93,1.04)	0.0761144	5.17654e-05	TRUE	0
	11431_235	RECQL	P46063	ALS	Wald ratio	1	0.0229185	0.051349	0.655361	0.960628	1.02 (0.93,1.13)	0.016483	2.46605e-06	TRUE	2.70053e-89
	5005_4	MAPK12	P53778	ALS	Wald ratio	1	0.131547	0.294762	0.655394	0.960628	1.14 (0.64,2.03)	0.00174778	2.86007e-06	TRUE	7.23885e-10
	11568_2	FKBP1B	P68106	ALS	Wald ratio	1	-0.023966	0.0537302	0.655566	0.960628	0.98 (0.88,1.08)	0.0187888	2.47831e-06	TRUE	7.98474e-102
	4960_72	ANXA1	P04083	ALS	Wald ratio	1	-0.0421615	0.094715	0.656218	0.960628	0.96 (0.80,1.15)	0.00496144	2.93827e-06	TRUE	8.58687e-26
	6433_57	FAM20A	Q96MK3	ALS	Wald ratio	1	0.036802	0.0831218	0.657948	0.960628	1.04 (0.88,1.22)	0.00715677	2.43707e-06	TRUE	4.43219e-39
	8274_64	STX7	O15400	ALS	Wald ratio	1	-0.0426985	0.0964987	0.658143	0.960628	0.96 (0.79,1.16)	0.00566256	2.45993e-06	TRUE	4.20681e-31
	3305_6	DLL4	Q9NR61	ALS	Wald ratio	1	-0.100494	0.227348	0.658468	0.960628	0.90 (0.58,1.41)	0.00134003	2.42948e-06	TRUE	3.61296e-08
	13472_35	HDHD2	Q9H0R4	ALS	Wald ratio	1	-0.0244328	0.0554101	0.659253	0.960628	0.98 (0.88,1.09)	0.0219754	2.39624e-06	TRUE	2.90547e-119
	13676_46	INHBB	P09529	ALS	Wald ratio	1	0.0949495	0.216162	0.660479	0.960628	1.10 (0.72,1.68)	0.00156861	2.63675e-06	TRUE	4.12595e-09
	8842_16	GRAMD1C	Q8IYS0	ALS	Wald ratio	1	-0.0169962	0.0388484	0.661749	0.960628	0.98 (0.91,1.06)	0.0253715	2.34987e-06	TRUE	6.32268e-138
	6223_5	GUCA2B	Q16661	ALS	Wald ratio	1	0.0472255	0.108028	0.661996	0.960628	1.05 (0.85,1.30)	0.00422261	2.39323e-06	TRUE	1.85747e-23
	5480_49	CCL5	P13501	ALS	Wald ratio	1	0.152457	0.348988	0.662218	0.960628	1.16 (0.59,2.31)	0.000890455	2.35136e-06	TRUE	8.64262e-06
	12731_12	PLEKHA7	Q6IQ23	ALS	Wald ratio	1	0.0199947	0.0457774	0.66227	0.960628	1.02 (0.93,1.12)	0.0253715	2.34839e-06	TRUE	6.31062e-138
	4991_12	GPC5	P78333	ALS	Wald ratio	1	-0.0256798	0.0589124	0.662911	0.960628	0.97 (0.87,1.09)	0.0253715	4.6583e-06	TRUE	5.66517e-106
	8233_2	ITIH5	Q86UX2	ALS	Wald ratio	1	-0.0173943	0.0399045	0.662911	0.960628	0.98 (0.91,1.06)	0.0253715	2.32024e-06	TRUE	6.08608e-138
	13682_47	CSF1R	P07333	ALS	Wald ratio	1	0.0757363	0.173913	0.663211	0.960628	1.08 (0.77,1.52)	0.00187732	2.33799e-06	TRUE	4.99246e-11
	2836_68	LCN2	P80188	ALS	Wald ratio	1	0.0772226	0.177807	0.664066	0.960628	1.08 (0.76,1.53)	0.00146827	2.33207e-06	TRUE	7.33628e-09
	3583_54	ARSA	P15289	ALS	Wald ratio	1	0.0651801	0.150086	0.664081	0.960628	1.07 (0.80,1.43)	0.00232029	2.58242e-06	TRUE	5.63434e-13
	15487_164	CES1	P23141	ALS	Wald ratio	1	0.11828	0.272401	0.664136	0.960628	1.13 (0.66,1.92)	0.000880642	2.68434e-06	TRUE	1.67296e-05
	15440_57	PCSK2	P16519	ALS	Wald ratio	1	0.106291	0.245119	0.664558	0.960628	1.11 (0.69,1.80)	0.000854138	2.36925e-06	TRUE	1.35508e-05
	12682_5	CCBL2	Q6YP21	ALS	Wald ratio	1	-0.0783784	0.181081	0.665134	0.960628	0.92 (0.65,1.32)	0.00169287	2.30993e-06	TRUE	4.69583e-10
	6627_25	PNLIPRP1	P54315	ALS	Wald ratio	1	-0.0347885	0.0804911	0.665594	0.960628	0.97 (0.82,1.13)	0.00877027	2.26893e-06	TRUE	9.10911e-48
	6897_38	B3GAT3	O94766	ALS	Wald ratio	1	0.0730994	0.169591	0.666443	0.960628	1.08 (0.77,1.50)	0.00181337	2.2923e-06	TRUE	1.07263e-10
	8244_16	FUT8	Q9BYC5	ALS	Inverse variance weighted	3	-0.0174644	0.0408082	0.668678	0.960628	0.98 (0.91,1.06)	0.0761144	0.000170365	TRUE	0
	3079_62	RARRES2	Q99969	ALS	Wald ratio	1	0.0961538	0.225524	0.669848	0.960628	1.10 (0.71,1.71)	0.00124022	2.27914e-06	TRUE	1.17146e-07
	5763_67	DEFB104A	Q8WTQ1	ALS	Wald ratio	1	0.0953895	0.224165	0.670449	0.960628	1.10 (0.71,1.71)	0.00126474	2.24859e-06	TRUE	8.60386e-08
	8766_29	LILRA5	A6NI73	ALS	Wald ratio	1	0.0808449	0.190095	0.670627	0.960628	1.08 (0.75,1.57)	0.00191532	2.5631e-06	TRUE	9.43885e-11
	12549_33	HPGDS	O60760	ALS	Wald ratio	1	-0.0166113	0.0391004	0.670956	0.960628	0.98 (0.91,1.06)	0.0253715	2.25439e-06	TRUE	5.58648e-138
	8296_117	KDELC2	Q7Z4H8	ALS	Wald ratio	1	-0.0763636	0.180909	0.672944	0.960628	0.93 (0.65,1.32)	0.00355902	4.36119e-06	TRUE	1.84233e-15
	12657_2	TSTA3	Q13630	ALS	Wald ratio	1	0.139644	0.33159	0.673656	0.960628	1.15 (0.60,2.20)	0.00159923	2.5399e-06	TRUE	3.71242e-09
	9370_69	GGH	Q92820	ALS	Inverse variance weighted	2	0.0117542	0.0280335	0.675004	0.960628	1.01 (0.96,1.07)	0.050743	2.56179e-06	TRUE	5.31068e-280
	12662_82	ECH1	Q13011	ALS	Wald ratio	1	0.0167598	0.04	0.67522	0.960628	1.02 (0.94,1.10)	0.0253715	2.16124e-06	TRUE	4.9382e-138
	5036_50	TNFAIP6	P98066	ALS	Wald ratio	1	0.0175097	0.0418288	0.675505	0.960628	1.02 (0.94,1.10)	0.0253715	2.16549e-06	TRUE	4.96635e-138
	13438_115	CHRD	Q9H2X0	ALS	Wald ratio	1	-0.076226	0.182836	0.676745	0.960628	0.93 (0.65,1.33)	0.00323479	2.37797e-06	TRUE	1.03816e-17
	8468_19	KLK3	P07288	ALS	Wald ratio	1	-0.0913242	0.219178	0.676922	0.960628	0.91 (0.59,1.40)	0.00114453	2.16407e-06	TRUE	3.65781e-07
	10620_21	MSMB	P08118	ALS	Wald ratio	1	0.0291241	0.0699848	0.677301	0.960628	1.03 (0.90,1.18)	0.0132148	2.13164e-06	TRUE	9.6658e-72
	5462_62	FCN3	O75636	ALS	Wald ratio	1	0.0117953	0.0284202	0.678118	0.960628	1.01 (0.96,1.07)	0.0253715	2.13726e-06	TRUE	4.78178e-138
	5400_52	LEPR	P48357	ALS	Inverse variance weighted	2	0.0202922	0.0489027	0.678178	0.960628	1.02 (0.93,1.12)	0.050743	3.41133e-05	TRUE	9.5826e-270
	4254_6	NUDCD3	Q8IVD9	ALS	Wald ratio	1	-0.0733945	0.176933	0.678277	0.960628	0.93 (0.66,1.31)	0.00208384	2.13445e-06	TRUE	3.72542e-12
	4996_66	HRG	P04196	ALS	Wald ratio	1	-0.018452	0.0445723	0.67889	0.960628	0.98 (0.90,1.07)	0.018414	2.10088e-06	TRUE	5.77496e-100
	11211_7	TBCE	Q15813	ALS	Wald ratio	1	0.0467197	0.11332	0.680134	0.960628	1.05 (0.84,1.31)	0.00407914	2.05387e-06	TRUE	8.9982e-23
	4469_78	CHST15	Q7LFX5	ALS	Wald ratio	1	-0.0633423	0.153639	0.680134	0.960628	0.94 (0.69,1.27)	0.00222909	2.10506e-06	TRUE	6.24242e-13
	12633_3	PTPN9	P43378	ALS	Wald ratio	1	0.0769231	0.18661	0.680183	0.960628	1.08 (0.75,1.56)	0.00178353	2.09254e-06	TRUE	1.44018e-10
	2692_74	PLA2G2A	P14555	ALS	Wald ratio	1	-0.0250526	0.0608421	0.680512	0.960628	0.98 (0.87,1.10)	0.0253715	2.09115e-06	TRUE	4.49252e-138
	19261_12	SDCBP2	Q9H190	ALS	Wald ratio	1	-0.0967742	0.235887	0.681618	0.960628	0.91 (0.57,1.44)	0.000881271	2.12603e-06	TRUE	9.15661e-06
	7757_5	HLA-DQA2	P01906	ALS	Wald ratio	1	0.0395973	0.0966443	0.68201	0.960628	1.04 (0.86,1.26)	0.00581446	2.06763e-06	TRUE	5.11889e-32
	9409_11	TPSAB1	Q15661	ALS	Wald ratio	1	-0.0367626	0.0903391	0.684052	0.960628	0.96 (0.81,1.15)	0.00756013	2.37306e-06	TRUE	1.87698e-39
	17675_17	ACOT13	Q9NPJ3	ALS	Wald ratio	1	-0.0934844	0.230406	0.684935	0.960628	0.91 (0.58,1.43)	0.00133603	2.04152e-06	TRUE	3.37837e-08
	15615_8	LILRB3	O75022	ALS	Wald ratio	1	0.0460653	0.113724	0.685431	0.960628	1.05 (0.84,1.31)	0.005749	2.34459e-06	TRUE	3.14317e-30
	7059_14	LILRA6	Q6PI73	ALS	Wald ratio	1	-0.0231714	0.0573435	0.686153	0.960628	0.98 (0.87,1.09)	0.012567	2.33356e-06	TRUE	3.86625e-65
	6925_26	SNX8	Q9Y5X2	ALS	Wald ratio	1	-0.0336187	0.0832685	0.686405	0.960628	0.97 (0.82,1.14)	0.0032731	2.01289e-06	TRUE	1.70683e-18
	4801_13	LPO	P22079	ALS	Wald ratio	1	-0.0848564	0.210183	0.686414	0.960628	0.92 (0.61,1.39)	0.00121621	2.01833e-06	TRUE	1.45639e-07
	15635_4	SMOC2	Q9H3U7	ALS	Wald ratio	1	-0.017878	0.0443063	0.686574	0.960628	0.98 (0.90,1.07)	0.0253715	2.01289e-06	TRUE	4.03453e-138
	8469_41	IGFBP2	P18065	ALS	Wald ratio	1	0.0950704	0.235915	0.686959	0.960628	1.10 (0.69,1.75)	0.00102589	2.2251e-06	TRUE	2.29043e-06
	17739_1	HADH	Q16836	ALS	Wald ratio	1	-0.0694842	0.172636	0.687324	0.960628	0.93 (0.67,1.31)	0.00209432	1.99934e-06	TRUE	3.11022e-12
	8304_50	TNFRSF11B	O00300	ALS	Wald ratio	1	-0.065367	0.162844	0.688119	0.960628	0.94 (0.68,1.29)	0.00271292	1.9845e-06	TRUE	1.59841e-15
	16616_137	ENO3	P13929	ALS	Wald ratio	1	-0.0176803	0.0442008	0.689157	0.960628	0.98 (0.90,1.07)	0.0253715	1.955e-06	TRUE	3.72097e-138
	2580_83	MPO	P05164	ALS	Wald ratio	1	0.0235937	0.0589843	0.689157	0.960628	1.02 (0.91,1.15)	0.0159846	1.98315e-06	TRUE	8.24404e-87
	7808_5	GLCE	O94923	ALS	Wald ratio	1	-0.018162	0.045405	0.689157	0.960628	0.98 (0.90,1.07)	0.0253715	1.96436e-06	TRUE	3.77026e-138
	10080_9	EIF2B1	Q14232	ALS	Wald ratio	1	0.0867082	0.21703	0.689509	0.960628	1.09 (0.71,1.67)	0.00140355	1.9724e-06	TRUE	1.4453e-08
	15583_18	FCRLB	Q6BAA4	ALS	Wald ratio	1	0.0408286	0.102372	0.690021	0.960628	1.04 (0.85,1.27)	0.0104111	2.27736e-06	TRUE	4.46845e-54
	19557_3	KLB	Q86Z14	ALS	Wald ratio	1	0.0162866	0.0412595	0.693037	0.960628	1.02 (0.94,1.10)	0.0253715	1.97912e-06	TRUE	3.84906e-138
	11178_21	SVEP1	Q4LDE5	ALS	Wald ratio	1	0.0188432	0.0477624	0.693197	0.960628	1.02 (0.93,1.12)	0.0253715	1.91783e-06	TRUE	3.53035e-138
	11109_56	SVEP1	Q4LDE5	ALS	Wald ratio	1	0.0202703	0.0513795	0.693197	0.960628	1.02 (0.92,1.13)	0.0253715	1.91783e-06	TRUE	3.53035e-138
	9796_4	CEL	P19835	ALS	Wald ratio	1	-0.0189091	0.048	0.693626	0.960628	0.98 (0.89,1.08)	0.0253715	1.93106e-06	TRUE	3.59725e-138
	19251_56	SRGN	P10124	ALS	Wald ratio	1	-0.0269058	0.0686099	0.694942	0.960628	0.97 (0.85,1.11)	0.0118902	1.87194e-06	TRUE	1.06678e-64
	17843_30	PPCS	Q9HAB8	ALS	Wald ratio	1	-0.0439024	0.112195	0.695572	0.960628	0.96 (0.77,1.19)	0.00414843	1.88499e-06	TRUE	3.50172e-23
	15613_16	PNLIP	P16233	ALS	Wald ratio	1	0.177881	0.455696	0.696277	0.960628	1.19 (0.49,2.92)	0.00184951	3.72843e-06	TRUE	1.42788e-08
	15480_2	VNN2	O95498	ALS	Wald ratio	1	0.00882191	0.0226061	0.696356	0.960628	1.01 (0.97,1.05)	0.0253715	1.88107e-06	TRUE	3.34975e-138
	8974_172	COL15A1	P39059	ALS	Wald ratio	1	-0.030094	0.077116	0.696356	0.960628	0.97 (0.83,1.13)	0.00920784	1.92179e-06	TRUE	3.092e-50
	17692_2	BTN3A3	O00478	ALS	Inverse variance weighted	2	-0.0102634	0.0263247	0.696627	0.960628	0.99 (0.94,1.04)	0.050743	1.09448e-05	TRUE	7.56975e-276
	18185_118	ALDOB	P05062	ALS	Wald ratio	1	0.067867	0.174284	0.696977	0.960628	1.07 (0.76,1.51)	0.00264344	2.07234e-06	TRUE	1.00831e-14
	15476_6	REG3G	Q6UW15	ALS	Inverse variance weighted	2	-0.0202634	0.0522004	0.697879	0.960628	0.98 (0.88,1.09)	0.050743	6.55504e-05	TRUE	2.28768e-264
	15300_66	CCDC134	Q9H6E4	ALS	Wald ratio	1	-0.0423892	0.109827	0.699523	0.960628	0.96 (0.77,1.19)	0.00454961	1.89022e-06	TRUE	2.55692e-25
	15522_2	GLIPR2	Q9H4G4	ALS	Wald ratio	1	0.040659	0.105503	0.699954	0.960628	1.04 (0.85,1.28)	0.00583592	1.85506e-06	TRUE	3.41222e-32
	4968_50	CAPG	P40121	ALS	Wald ratio	1	0.0177226	0.0463768	0.702355	0.960628	1.02 (0.93,1.11)	0.0253715	1.80112e-06	TRUE	2.98281e-138
	15644_1	BTD	P43251	ALS	Wald ratio	1	-0.01536	0.0402133	0.702489	0.960628	0.98 (0.91,1.07)	0.0253715	3.56279e-06	TRUE	2.49732e-106
	6986_17	HS3ST3B1	Q9Y662	ALS	Wald ratio	1	0.0922131	0.241803	0.702939	0.960628	1.10 (0.68,1.76)	0.00100412	1.78208e-06	TRUE	1.83948e-06
	8255_34	MRVI1	Q9Y6F6	ALS	Wald ratio	1	0.0410584	0.107664	0.702939	0.960628	1.04 (0.84,1.29)	0.00487723	1.81772e-06	TRUE	4.37589e-27
	5478_50	FOLH1	Q04609	ALS	Wald ratio	1	0.02832	0.074512	0.703891	0.960628	1.03 (0.89,1.19)	0.00783997	1.77955e-06	TRUE	6.03556e-43
	5963_9	DMKN	Q6E0U4	ALS	Wald ratio	1	0.0847843	0.223316	0.704197	0.960628	1.09 (0.70,1.69)	0.0010555	1.78588e-06	TRUE	9.78182e-07
	7179_69	NFASC	O94856	ALS	Wald ratio	1	0.0270175	0.0712281	0.704457	0.960628	1.03 (0.89,1.18)	0.011989	1.7745e-06	TRUE	2.83526e-65
	6081_52	PCOLCE2	Q9UKZ9	ALS	Wald ratio	1	-0.0144072	0.0384979	0.708231	0.960628	0.99 (0.91,1.06)	0.0253715	1.7182e-06	TRUE	2.63726e-138
	17384_110	PFKM	P08237	ALS	Wald ratio	1	-0.026908	0.0719178	0.708293	0.960628	0.97 (0.85,1.12)	0.0113064	1.7182e-06	TRUE	1.29337e-61
	4471_50	TGM3	Q08188	ALS	Wald ratio	1	0.0517141	0.138873	0.709606	0.960628	1.05 (0.80,1.38)	0.00199088	1.72689e-06	TRUE	9.88391e-12
	5463_22	GAS1	P54826	ALS	Wald ratio	1	0.0585831	0.158038	0.710869	0.960628	1.06 (0.78,1.45)	0.00220144	1.72565e-06	TRUE	7.47822e-13
	18241_18	CPOX	P36551	ALS	Wald ratio	1	0.173244	0.470234	0.712559	0.960628	1.19 (0.47,2.99)	0.000886638	1.85753e-06	TRUE	1.09763e-05
	11196_31	COL6A3	P12111	ALS	Wald ratio	1	0.113438	0.308901	0.713446	0.960628	1.12 (0.61,2.05)	0.000867859	1.70213e-06	TRUE	9.66047e-06
	8310_6	ZG16B	Q96DA0	ALS	Wald ratio	1	-0.0731707	0.199695	0.714058	0.960628	0.93 (0.63,1.37)	0.00143852	1.64958e-06	TRUE	8.422e-09
	15556_49	AMY2B	P19961	ALS	Wald ratio	1	0.0178971	0.0488974	0.714355	0.960628	1.02 (0.93,1.12)	0.0253715	1.80524e-06	TRUE	4.13102e-134
	18917_53	AMY2A	P04746	ALS	Wald ratio	1	0.0155254	0.0424175	0.714355	0.960628	1.02 (0.93,1.10)	0.0253715	1.80524e-06	TRUE	4.13102e-134
	17341_89	ACAT2	Q9BWD1	ALS	Wald ratio	1	-0.0539629	0.147555	0.714578	0.960628	0.95 (0.71,1.27)	0.00231755	1.67268e-06	TRUE	1.75954e-13
	13597_20	RAB31	Q13636	ALS	Wald ratio	1	0.0386131	0.105595	0.71461	0.960628	1.04 (0.85,1.28)	0.00579805	1.652e-06	TRUE	4.7132e-32
	19361_78	MATN3	O15232	ALS	Wald ratio	1	0.0113427	0.0311264	0.715554	0.960628	1.01 (0.95,1.08)	0.0253715	1.61466e-06	TRUE	2.25181e-138
	16060_99	NID2	Q14112	ALS	Inverse variance weighted	2	0.0140842	0.0388632	0.717049	0.960628	1.01 (0.94,1.09)	0.050743	2.86268e-05	TRUE	6.38899e-271
	8346_9	DPP7	Q9UHL4	ALS	Wald ratio	1	-0.0256268	0.0707788	0.7173	0.960628	0.97 (0.85,1.12)	0.0179269	2.46274e-06	TRUE	4.15529e-84
	7970_315	ART3	Q13508	ALS	Wald ratio	1	-0.0175631	0.0486645	0.718173	0.960628	0.98 (0.89,1.08)	0.0210169	1.61586e-06	TRUE	1.88978e-114
	4535_50	BST1	Q10588	ALS	Inverse variance weighted	4	-0.0109972	0.0304962	0.718392	0.960628	0.99 (0.93,1.05)	0.101486	0.000136928	TRUE	0
	18878_15	GREM1	O60565	ALS	Wald ratio	1	-0.0376747	0.104517	0.718499	0.960628	0.96 (0.78,1.18)	0.00507482	1.61347e-06	TRUE	3.36961e-28
	15530_33	EPHB4	P54760	ALS	Wald ratio	1	-0.0361991	0.100452	0.718578	0.960628	0.96 (0.79,1.17)	0.00515583	1.64232e-06	TRUE	1.26863e-28
	17761_2	NUDT5	Q9UKK9	ALS	Wald ratio	1	-0.0560224	0.155462	0.718578	0.960628	0.95 (0.70,1.28)	0.00221165	1.63267e-06	TRUE	6.33234e-13
	3581_53	AHSG	P02765	ALS	Wald ratio	1	0.0343023	0.0953488	0.71903	0.960628	1.03 (0.86,1.25)	0.00617204	1.59439e-06	TRUE	4.50433e-34
	18413_24	ARL4D	P49703	ALS	Wald ratio	1	0.0774908	0.215867	0.719614	0.960628	1.08 (0.71,1.65)	0.00116486	1.55311e-06	TRUE	2.36198e-07
	6086_15	CHRDL2	Q6WN34	ALS	Wald ratio	1	0.0168892	0.0471288	0.720073	0.960628	1.02 (0.93,1.12)	0.0253715	1.59558e-06	TRUE	2.18597e-138
	16561_9	A1BG	P04217	ALS	Wald ratio	1	0.012349	0.0344687	0.720143	0.960628	1.01 (0.95,1.08)	0.0253715	1.59558e-06	TRUE	2.18597e-138
	3329_14	PGLYRP1	O75594	ALS	Wald ratio	1	0.0566325	0.158115	0.720214	0.960628	1.06 (0.78,1.44)	0.00148848	1.58254e-06	TRUE	4.44631e-09
	12387_7	PDLIM4	P50479	ALS	Wald ratio	1	0.026265	0.0733874	0.720422	0.960628	1.03 (0.89,1.19)	0.00824821	1.59439e-06	TRUE	3.32417e-45
	15636_49	SORCS1	Q8WY21	ALS	Wald ratio	1	-0.0625978	0.175274	0.720985	0.960628	0.94 (0.67,1.32)	0.00172176	1.55663e-06	TRUE	2.50442e-10
	9017_58	LCT	P09848	ALS	Wald ratio	1	-0.0320326	0.0896913	0.720985	0.960628	0.97 (0.81,1.15)	0.00474151	1.56838e-06	TRUE	1.97224e-26
	2658_27	NTRK3	Q16288	ALS	Wald ratio	1	-0.0268714	0.0754958	0.721891	0.960924	0.97 (0.84,1.13)	0.00806824	1.56367e-06	TRUE	2.99517e-44
	4930_21	STC1	P52823	ALS	Wald ratio	1	0.0494024	0.139442	0.723125	0.961653	1.05 (0.80,1.38)	0.00237306	1.54143e-06	TRUE	8.37431e-14
	2860_19	KPNA2	P52292	ALS	Wald ratio	1	0.0833333	0.237719	0.725923	0.964461	1.09 (0.68,1.73)	0.00159095	1.53561e-06	TRUE	1.2391e-09
	13118_5	SMOC1	Q9H4F8	ALS	Wald ratio	1	0.0369318	0.106061	0.727679	0.965353	1.04 (0.84,1.28)	0.00456694	1.46104e-06	TRUE	1.57057e-25
	7128_9	VWA2	Q5GFL6	ALS	Wald ratio	1	0.0264317	0.0759912	0.727971	0.965353	1.03 (0.88,1.19)	0.0122282	1.50668e-06	TRUE	1.09083e-66
	9005_16	PLXNA1	Q9UIW2	ALS	Wald ratio	1	0.0169092	0.0487613	0.728761	0.965488	1.02 (0.92,1.12)	0.0230399	1.44975e-06	TRUE	1.1802e-125
	5353_89	IL1RN	P18510	ALS	Wald ratio	1	-0.122093	0.35518	0.731034	0.966747	0.89 (0.44,1.78)	0.00179781	2.89328e-06	TRUE	1.93095e-08
	10907_116	NTM	Q9P121	ALS	Wald ratio	1	0.0107854	0.0315265	0.732272	0.966747	1.01 (0.95,1.08)	0.0253715	1.45313e-06	TRUE	1.74132e-138
	4500_50	CLEC11A	Q9Y240	ALS	Wald ratio	1	0.0389712	0.114575	0.733754	0.966747	1.04 (0.83,1.30)	0.00526686	1.54172e-06	TRUE	2.07633e-28
	15298_199	NETO1	Q8TDF5	ALS	Wald ratio	1	-0.0742942	0.219911	0.735485	0.966747	0.93 (0.60,1.43)	0.00120708	1.40398e-06	TRUE	1.33197e-07
	6404_20	C1QL1	O75973	ALS	Wald ratio	1	0.0298667	0.0885333	0.735854	0.966747	1.03 (0.87,1.23)	0.00706495	1.40177e-06	TRUE	6.31099e-39
	9832_33	HGD	Q93099	ALS	Wald ratio	1	0.0762082	0.226766	0.736821	0.966747	1.08 (0.69,1.68)	0.00122702	1.41952e-06	TRUE	1.04725e-07
	9282_12	CRISP2	P16562	ALS	Wald ratio	1	0.0150605	0.0450832	0.738333	0.966747	1.02 (0.93,1.11)	0.0253715	1.38085e-06	TRUE	1.54489e-138
	13536_56	POLI	Q9UNA4	ALS	Wald ratio	1	0.086444	0.259332	0.738883	0.966747	1.09 (0.66,1.81)	0.000856462	1.36664e-06	TRUE	1.00812e-05
	13934_3	MCF2L	O15068	ALS	Wald ratio	1	-0.0181905	0.0545716	0.738883	0.966747	0.98 (0.88,1.09)	0.0188134	1.39514e-06	TRUE	1.55165e-102
	2888_49	C7	P10643	ALS	Wald ratio	1	0.0133671	0.0401012	0.738883	0.966747	1.01 (0.94,1.10)	0.0253715	1.39514e-06	TRUE	1.58228e-138
	5646_20	RNASE6	Q93091	ALS	Wald ratio	1	0.00981287	0.0294386	0.738883	0.966747	1.01 (0.95,1.07)	0.0253715	1.37976e-06	TRUE	1.54205e-138
	6409_57	ADGRF5	Q8IZF2	ALS	Wald ratio	1	-0.00809781	0.0243728	0.739702	0.966747	0.99 (0.95,1.04)	0.0253715	1.3612e-06	TRUE	1.49461e-138
	10088_37	APRT	P07741	ALS	Wald ratio	1	0.0516978	0.155705	0.739871	0.966747	1.05 (0.78,1.43)	0.00525055	1.58009e-06	TRUE	6.78462e-28
	3320_49	IGFBP7	Q16270	ALS	Wald ratio	1	0.0359823	0.110641	0.745017	0.966747	1.04 (0.83,1.29)	0.00426044	1.30636e-06	TRUE	6.13645e-24
	19581_15	IGFBP5	P24593	ALS	Wald ratio	1	0.0714286	0.220238	0.745693	0.966747	1.07 (0.70,1.65)	0.00112518	1.26735e-06	TRUE	3.48671e-07
	12437_18	ULK3	Q6PHR2	ALS	Wald ratio	1	0.0448792	0.139241	0.747215	0.966747	1.05 (0.80,1.37)	0.00260822	1.29681e-06	TRUE	4.10724e-15
	4721_54	TFF3	Q07654	ALS	Wald ratio	1	0.0522369	0.162141	0.747325	0.966747	1.05 (0.77,1.45)	0.0016751	1.27888e-06	TRUE	3.95026e-10
	8323_163	TFF3	Q07654	ALS	Wald ratio	1	0.0583815	0.181214	0.747325	0.966747	1.06 (0.74,1.51)	0.00138711	1.27888e-06	TRUE	1.37647e-08
	11134_30	MTRF1L	Q9UGC7	ALS	Wald ratio	1	0.073751	0.229183	0.747605	0.966747	1.08 (0.69,1.69)	0.00103975	1.27993e-06	TRUE	1.00875e-06
	4811_33	ITIH4	Q14624	ALS	Wald ratio	1	-0.0446615	0.13887	0.74775	0.966747	0.96 (0.73,1.26)	0.00273055	1.42616e-06	TRUE	2.64721e-15
	12041_33	HSPA1L	P34931	ALS	Wald ratio	1	0.0387343	0.121113	0.749105	0.966747	1.04 (0.82,1.32)	0.00351454	1.27993e-06	TRUE	5.85295e-20
	13083_18	VARS	P26640	ALS	Wald ratio	1	0.0419622	0.131206	0.749105	0.966747	1.04 (0.81,1.35)	0.0030424	1.27993e-06	TRUE	1.9502e-17
	9183_7	IFNAR1	P17181	ALS	Inverse variance weighted	2	-0.00703661	0.0220751	0.74991	0.966747	0.99 (0.95,1.04)	0.050743	2.10884e-06	TRUE	2.30551e-280
	8299_66	LILRA4	P59901	ALS	Wald ratio	1	0.0143554	0.0450761	0.750127	0.966747	1.01 (0.93,1.11)	0.0253715	1.37424e-06	TRUE	2.14672e-134
	17453_34	CP	P00450	ALS	Wald ratio	1	0.0291005	0.0914787	0.7504	0.966747	1.03 (0.86,1.23)	0.00318188	1.25692e-06	TRUE	3.45725e-18
	3488_64	CAT	P04040	ALS	Wald ratio	1	0.0853107	0.268927	0.751071	0.966747	1.09 (0.64,1.84)	0.00106064	2.453e-06	TRUE	1.88372e-05
	7019_13	SEMA7A	O75326	ALS	Wald ratio	1	-0.0480315	0.151969	0.751955	0.966747	0.95 (0.71,1.28)	0.00259527	1.23724e-06	TRUE	4.65945e-15
	18218_48	CNRIP1	Q96F85	ALS	Wald ratio	1	-0.08282	0.262149	0.752058	0.966747	0.92 (0.55,1.54)	0.00203678	1.2424e-06	TRUE	4.51591e-12
	3004_67	PDCD1LG2	Q9BQ51	ALS	Wald ratio	1	0.039984	0.126749	0.752414	0.966747	1.04 (0.81,1.33)	0.00508174	1.24137e-06	TRUE	2.35609e-28
	4962_52	CDNF	Q49AH0	ALS	Wald ratio	1	-0.0457646	0.145435	0.753009	0.966747	0.96 (0.72,1.27)	0.00333503	1.22797e-06	TRUE	5.15597e-19
	11441_11	PYGL	P06737	ALS	Wald ratio	1	0.0355277	0.113375	0.754004	0.966747	1.04 (0.83,1.29)	0.00519583	1.2004e-06	TRUE	5.58426e-29
	10442_1	TMEM190	Q8WZ59	ALS	Wald ratio	1	0.0191948	0.0615637	0.755202	0.966747	1.02 (0.90,1.15)	0.0201393	1.31556e-06	TRUE	1.47077e-106
	3457_57	POSTN	Q15063	ALS	Wald ratio	1	0.0277719	0.0892516	0.755676	0.966747	1.03 (0.86,1.22)	0.0100849	1.20243e-06	TRUE	2.91706e-55
	2843_13	SPINT2	O43291	ALS	Wald ratio	1	-0.0270121	0.0869166	0.755966	0.966747	0.97 (0.82,1.15)	0.00769279	1.20345e-06	TRUE	2.23077e-42
	6521_35	NPTX2	P47972	ALS	Wald ratio	1	-0.0652372	0.21031	0.756412	0.966747	0.94 (0.62,1.41)	0.00134997	1.2543e-06	TRUE	2.67122e-08
	8337_65	PTPRU	Q92729	ALS	Wald ratio	1	-0.036944	0.119125	0.756465	0.966747	0.96 (0.76,1.22)	0.0030085	1.19331e-06	TRUE	2.80806e-17
	5102_55	MICB	Q29980	ALS	Inverse variance weighted	2	-0.00670715	0.0216286	0.756481	0.966747	0.99 (0.95,1.04)	0.050743	4.64709e-06	TRUE	1.19934e-278
	9002_36	SERPINA11	Q86U17	ALS	Wald ratio	1	-0.0161889	0.0522766	0.756806	0.966747	0.98 (0.89,1.09)	0.019952	1.17218e-06	TRUE	6.57248e-109
	11237_49	PCOLCE	Q15113	ALS	Wald ratio	1	-0.0730388	0.236249	0.7572	0.966747	0.93 (0.59,1.48)	0.00124005	1.29447e-06	TRUE	1.33518e-07
	3403_1	TPSB2	P20231	ALS	Wald ratio	1	-0.0181213	0.0588018	0.757948	0.966747	0.98 (0.88,1.10)	0.0132918	1.23321e-06	TRUE	1.19669e-71
	16606_85	AKR1B1	P15121	ALS	Wald ratio	1	0.0331384	0.107537	0.757963	0.966747	1.03 (0.84,1.28)	0.00186538	1.17218e-06	TRUE	3.60277e-11
	6382_17	MANBA	O00462	ALS	Wald ratio	1	0.0255051	0.0834713	0.759943	0.968392	1.03 (0.87,1.21)	0.00792964	1.14531e-06	TRUE	1.12059e-43
	12386_11	RNPEP	Q9H4A4	ALS	Wald ratio	1	0.0517454	0.170431	0.761422	0.969396	1.05 (0.75,1.47)	0.00304767	1.26591e-06	TRUE	5.51975e-17
	5703_26	OLFM1	Q99784	ALS	Wald ratio	1	-0.075543	0.25118	0.763604	0.970408	0.93 (0.57,1.52)	0.00141134	1.23231e-06	TRUE	1.67303e-08
	3220_40	RET	P07949	ALS	Wald ratio	1	-0.030422	0.101407	0.764177	0.970408	0.97 (0.80,1.18)	0.011631	1.11975e-06	TRUE	1.17329e-63
	4126_22	BPI	P17213	ALS	Inverse variance weighted	2	-0.00947357	0.0317109	0.765133	0.970408	0.99 (0.93,1.05)	0.050743	1.12834e-05	TRUE	1.00495e-275
	15449_33	TIMD4	Q96H15	ALS	Wald ratio	1	0.0519568	0.174089	0.76536	0.970408	1.05 (0.75,1.48)	0.00250988	1.1178e-06	TRUE	1.24525e-14
	9565_6	PAWR	Q96IZ0	ALS	Wald ratio	1	0.0833333	0.280488	0.766389	0.970408	1.09 (0.63,1.88)	0.000967684	1.18126e-06	TRUE	3.38736e-06
	3440_7	GZMA	P12544	ALS	Wald ratio	1	0.0237835	0.0803065	0.767109	0.970408	1.02 (0.87,1.20)	0.0162643	2.14981e-06	TRUE	1.79426e-68
	17765_3	SNUPN	O95149	ALS	Wald ratio	1	0.0690909	0.234545	0.76832	0.970408	1.07 (0.68,1.70)	0.00114351	1.06198e-06	TRUE	2.56632e-07
	9313_27	CBLN1	P23435	ALS	Wald ratio	1	0.0264641	0.0899289	0.768546	0.970408	1.03 (0.86,1.22)	0.00769353	1.06388e-06	TRUE	1.91906e-42
	5509_7	EGF	P01133	ALS	Wald ratio	1	-0.0499408	0.170154	0.769137	0.970408	0.95 (0.68,1.33)	0.00547491	1.06863e-06	TRUE	1.5952e-30
	19206_20	NUDT1	P36639	ALS	Wald ratio	1	-0.0341673	0.116492	0.769291	0.970408	0.97 (0.77,1.21)	0.00183144	1.06103e-06	TRUE	5.17929e-11
	12686_15	MPST	P25325	ALS	Wald ratio	1	-0.039738	0.135808	0.769824	0.970408	0.96 (0.74,1.25)	0.00431217	1.06863e-06	TRUE	2.72192e-24
	5648_28	CTRB2	Q6GPI1	ALS	Inverse variance weighted	2	0.00935737	0.032458	0.773124	0.971759	1.01 (0.95,1.08)	0.050743	3.04544e-06	TRUE	1.41985e-275
	19437_61	VEGFA	P15692	ALS	Wald ratio	1	0.0249716	0.0868331	0.773667	0.971759	1.03 (0.86,1.22)	0.00731291	1.0151e-06	TRUE	2.03461e-40
	2597_8	VEGFA	P15692	ALS	Wald ratio	1	0.0559796	0.194656	0.773667	0.971759	1.06 (0.72,1.55)	0.0016377	1.0151e-06	TRUE	5.53801e-10
	4867_15	VEGFA	P15692	ALS	Wald ratio	1	0.0284421	0.0989011	0.773667	0.971759	1.03 (0.85,1.25)	0.00571491	1.0151e-06	TRUE	7.83773e-32
	5129_12	SCARF1	Q14162	ALS	Wald ratio	1	0.0445931	0.156076	0.775097	0.972419	1.05 (0.77,1.42)	0.00184963	1.05495e-06	TRUE	5.54346e-11
	10514_5	PTGDS	P41222	ALS	Wald ratio	1	-0.0262411	0.0921986	0.775939	0.972419	0.97 (0.81,1.17)	0.00835654	1.16509e-06	TRUE	5.97499e-44
	13405_61	SPINK2	P20155	ALS	Wald ratio	1	-0.0151233	0.0534275	0.777129	0.972419	0.98 (0.89,1.09)	0.0253715	9.91173e-07	TRUE	7.60932e-139
	12571_14	ARL3	P36405	ALS	Wald ratio	1	0.0282051	0.1	0.777904	0.972419	1.03 (0.85,1.25)	0.00474719	9.89345e-07	TRUE	1.18991e-26
	6392_7	WISP2	O76076	ALS	Wald ratio	1	0.0148917	0.0527978	0.777904	0.972419	1.02 (0.92,1.13)	0.0164444	1.02159e-06	TRUE	7.47518e-90
	15533_97	MSR1	P21757	ALS	Wald ratio	1	0.0256616	0.0922213	0.780812	0.972419	1.03 (0.86,1.23)	0.00599773	9.34475e-07	TRUE	2.19887e-33
	2781_63	CCL4L1	Q8NHW4	ALS	Wald ratio	1	-0.0538922	0.193755	0.780901	0.972419	0.95 (0.65,1.39)	0.002253	1.10931e-06	TRUE	1.01069e-12
	15587_20	FOLR2	P14207	ALS	Wald ratio	1	0.0538153	0.193976	0.781448	0.972419	1.06 (0.72,1.54)	0.00217118	1.86825e-06	TRUE	4.26334e-10
	5610_32	FAM171A1	Q5VUB5	ALS	Wald ratio	1	0.102579	0.370201	0.781711	0.972419	1.11 (0.54,2.29)	0.000916486	1.86649e-06	TRUE	6.63304e-05
	3396_54	REN	P00797	ALS	Wald ratio	1	0.0301475	0.110006	0.784044	0.972419	1.03 (0.83,1.28)	0.00422425	9.19484e-07	TRUE	7.1426e-24
	2993_1	IL18RAP	O95256	ALS	Wald ratio	1	-0.0392638	0.144785	0.786248	0.972419	0.96 (0.72,1.28)	0.00257371	9.10726e-07	TRUE	4.98888e-15
	4127_75	C6	P13671	ALS	Wald ratio	1	-0.0186226	0.0688686	0.786846	0.972419	0.98 (0.86,1.12)	0.00976151	8.95941e-07	TRUE	1.1244e-53
	9321_400	NMB	P08949	ALS	Wald ratio	1	0.0221113	0.0820257	0.787495	0.972419	1.02 (0.87,1.20)	0.00762118	8.77856e-07	TRUE	3.83872e-42
	13124_20	ISLR2	Q6UXK2	ALS	Wald ratio	1	-0.0415493	0.154225	0.787617	0.972419	0.96 (0.71,1.30)	0.00318534	1.00114e-06	TRUE	9.02994e-18
	5087_5	IL22RA2	Q969J5	ALS	Wald ratio	1	0.0297661	0.11056	0.787752	0.972419	1.03 (0.83,1.28)	0.00402827	1.00692e-06	TRUE	3.7878e-22
	12334_25	SHMT1	P34896	ALS	Inverse variance weighted	2	0.006674	0.0248462	0.788228	0.972419	1.01 (0.96,1.06)	0.050743	2.41546e-06	TRUE	4.09159e-280
	16914_104	CD14	P08571	ALS	Wald ratio	1	0.0422053	0.157414	0.78861	0.972419	1.04 (0.77,1.42)	0.0043667	8.89028e-07	TRUE	1.19869e-24
	8969_49	CD14	P08571	ALS	Wald ratio	1	0.0568356	0.211982	0.78861	0.972419	1.06 (0.70,1.60)	0.00248045	8.89028e-07	TRUE	1.55536e-14
	2730_58	MICA	Q29983	ALS	Inverse variance weighted	7	0.00685926	0.0255972	0.788723	0.972419	1.01 (0.96,1.06)	0.1776	0.000213876	TRUE	0
	5649_83	PSG4	Q00888	ALS	Wald ratio	1	-0.0713119	0.267828	0.790039	0.972419	0.93 (0.55,1.57)	0.00165545	8.81285e-07	TRUE	4.15061e-10
	9297_12	B3GNT8	Q7Z7M8	ALS	Wald ratio	1	0.0215827	0.0811922	0.790376	0.972419	1.02 (0.87,1.20)	0.0100738	8.61663e-07	TRUE	2.20997e-55
	9360_33	EDIL3	O43854	ALS	Wald ratio	1	-0.0696798	0.263653	0.79156	0.972419	0.93 (0.56,1.56)	0.00112883	9.59309e-07	TRUE	4.46194e-07
	4920_10	LYZ	P61626	ALS	Wald ratio	1	0.016983	0.0642691	0.791588	0.972419	1.02 (0.90,1.15)	0.0141514	8.59968e-07	TRUE	1.75088e-77
	17138_8	GSTA1	P08263	ALS	Wald ratio	1	-0.0632014	0.23922	0.791628	0.972419	0.94 (0.59,1.50)	0.00209621	8.60815e-07	TRUE	1.76e-12
	2774_10	IL16	Q14005	ALS	Wald ratio	1	-0.00830166	0.0315063	0.792171	0.972419	0.99 (0.93,1.05)	0.0253715	8.53205e-07	TRUE	5.72923e-139
	8398_277	RARRES1	P49788	ALS	Inverse variance weighted	6	0.00544822	0.020766	0.793042	0.972419	1.01 (0.97,1.05)	0.152229	3.79946e-05	TRUE	0
	13102_1	FAM3D	Q96BQ1	ALS	Wald ratio	1	0.0499597	0.190438	0.793058	0.972419	1.05 (0.72,1.53)	0.00179079	8.54893e-07	TRUE	7.66176e-11
	18880_81	COL3A1	P02461	ALS	Wald ratio	1	0.0556995	0.213731	0.794396	0.972419	1.06 (0.70,1.61)	0.00142061	8.33089e-07	TRUE	7.4303e-09
	2992_59	IL17RA	Q96F46	ALS	Wald ratio	1	0.00559284	0.0214765	0.794542	0.972419	1.01 (0.96,1.05)	0.0253715	9.2211e-07	TRUE	9.5396e-135
	8351_17	PRSS57	Q6UWY2	ALS	Wald ratio	1	-0.0117605	0.0452602	0.794985	0.972419	0.99 (0.90,1.08)	0.0253715	9.71893e-07	TRUE	1.26964e-132
	7948_129	GLTPD2	A6NH11	ALS	Wald ratio	1	0.0149716	0.0578214	0.79569	0.972433	1.02 (0.91,1.14)	0.0137937	8.2893e-07	TRUE	1.46427e-75
	5581_28	FGL1	Q08830	ALS	Wald ratio	1	-0.0113	0.0438766	0.796761	0.972699	0.99 (0.91,1.08)	0.0253715	8.22299e-07	TRUE	5.35969e-139
	17170_15	CALCB	P10092	ALS	Wald ratio	1	0.0128411	0.0501605	0.797951	0.972699	1.01 (0.92,1.12)	0.0226166	8.02577e-07	TRUE	7.92763e-124
	17460_51	MX1	P20591	ALS	Wald ratio	1	-0.0316875	0.123803	0.797988	0.972699	0.97 (0.76,1.23)	0.00318924	8.17344e-07	TRUE	2.33655e-18
	18162_167	IRAK4	Q9NWZ3	ALS	Wald ratio	1	-0.0377085	0.147933	0.798799	0.972754	0.96 (0.72,1.29)	0.00144122	8.05846e-07	TRUE	5.67294e-09
	9092_33	ANGPTL1	O95841	ALS	Wald ratio	1	-0.0417227	0.164199	0.79942	0.972754	0.96 (0.70,1.32)	0.00229312	8.14873e-07	TRUE	1.4994e-13
	2780_35	LTF	P02788	ALS	Wald ratio	1	0.0307778	0.122552	0.801705	0.974074	1.03 (0.81,1.31)	0.00428741	7.93622e-07	TRUE	2.93477e-24
	8345_27	GPX7	Q96SL4	ALS	Wald ratio	1	0.013999	0.0558273	0.802003	0.974074	1.01 (0.91,1.13)	0.0122934	8.62446e-07	TRUE	2.0987e-65
	17787_1	ECHS1	P30084	ALS	Wald ratio	1	-0.0665529	0.266212	0.802587	0.974074	0.94 (0.56,1.58)	0.00118067	8.83205e-07	TRUE	2.87177e-07
	6455_52	HAPLN4	Q86UW8	ALS	Wald ratio	1	0.032	0.128889	0.803921	0.97476	1.03 (0.80,1.33)	0.00298065	7.55173e-07	TRUE	2.93111e-17
	9772_153	NLGN2	Q8NFZ4	ALS	Wald ratio	1	-0.0730198	0.295792	0.805015	0.97476	0.93 (0.52,1.66)	0.000972667	8.3428e-07	TRUE	2.79907e-06
	6472_40	PMEL	P40967	ALS	Wald ratio	1	-0.0129808	0.0526442	0.805237	0.97476	0.99 (0.89,1.09)	0.0241207	7.57547e-07	TRUE	3.72623e-132
	4990_87	GP1BA	P07359	ALS	Wald ratio	1	0.0665151	0.272314	0.80703	0.974841	1.07 (0.63,1.82)	0.0012937	8.08325e-07	TRUE	5.71064e-08
	16836_1	CFHR3	Q02985	ALS	Wald ratio	1	-0.0742001	0.304969	0.80777	0.974841	0.93 (0.51,1.69)	0.00102683	7.30879e-07	TRUE	9.49861e-07
	18342_2	PSAT1	Q9Y617	ALS	Wald ratio	1	0.0584416	0.24026	0.807817	0.974841	1.06 (0.66,1.70)	0.00087858	7.39452e-07	TRUE	6.09596e-06
	17156_72	DCLK1	O15075	ALS	Wald ratio	1	0.0446549	0.185386	0.809651	0.974841	1.05 (0.73,1.50)	0.00174553	7.36328e-07	TRUE	1.25243e-10
	3327_27	NTN4	Q9HB63	ALS	Wald ratio	1	0.0138559	0.0577989	0.810543	0.974841	1.01 (0.91,1.14)	0.0127659	6.98635e-07	TRUE	4.52696e-70
	11117_2	SPATA20	Q8TB22	ALS	Wald ratio	1	-0.00873908	0.0365169	0.81086	0.974841	0.99 (0.92,1.06)	0.0253715	6.99394e-07	TRUE	4.0568e-139
	2681_23	HGF	P14210	ALS	Wald ratio	1	-0.0246032	0.103175	0.811523	0.974841	0.98 (0.80,1.19)	0.00444772	6.87306e-07	TRUE	3.65554e-25
	5737_61	SEMA4D	Q92854	ALS	Inverse variance weighted	3	-0.00466351	0.0195937	0.811873	0.974841	1.00 (0.96,1.03)	0.0761144	2.29931e-05	TRUE	0
	5404_53	TNFRSF21	O75509	ALS	Wald ratio	1	-0.0641297	0.271318	0.813151	0.974841	0.94 (0.55,1.60)	0.00112037	6.92581e-07	TRUE	2.89935e-07
	5451_1	ALCAM	Q13740	ALS	Wald ratio	1	-0.0292845	0.124126	0.813491	0.974841	0.97 (0.76,1.24)	0.00492611	6.85802e-07	TRUE	9.79806e-28
	8007_19	CTSB	P07858	ALS	Wald ratio	1	0.0122653	0.0520651	0.813761	0.974841	1.01 (0.91,1.12)	0.0253715	6.95604e-07	TRUE	4.0206e-139
	9765_4	NDE1	Q9NXR1	ALS	Wald ratio	1	-0.0406607	0.174079	0.815314	0.974841	0.96 (0.68,1.35)	0.00190711	6.93336e-07	TRUE	1.6454e-11
	4467_49	SPARCL1	Q14515	ALS	Wald ratio	1	-0.0145455	0.0623377	0.815503	0.974841	0.99 (0.87,1.11)	0.0116899	6.89564e-07	TRUE	3.06976e-64
	9335_28	PSG9	Q00887	ALS	Wald ratio	1	0.0505051	0.217172	0.816105	0.974841	1.05 (0.69,1.61)	0.00121488	6.90317e-07	TRUE	8.91045e-08
	11126_102	TRIO	O75962	ALS	Wald ratio	1	-0.0592255	0.255125	0.816427	0.974841	0.94 (0.57,1.55)	0.000894366	6.63462e-07	TRUE	4.83441e-06
	3518_54	CPB2	Q96IY4	ALS	Wald ratio	1	-0.014576	0.0631625	0.817494	0.974841	0.99 (0.87,1.12)	0.0116839	6.56102e-07	TRUE	3.13574e-64
	6077_63	CECR1	Q9NZK5	ALS	Wald ratio	1	0.0436782	0.189655	0.817856	0.974841	1.04 (0.72,1.51)	0.00257587	8.81279e-07	TRUE	9.65886e-14
	8336_267	GRAMD1C	Q8IYS0	ALS	Wald ratio	1	0.0333745	0.145241	0.818257	0.974841	1.03 (0.78,1.37)	0.00311888	6.50976e-07	TRUE	4.87345e-18
	15441_6	GM2A	P17900	ALS	Wald ratio	1	-0.0105853	0.0463885	0.8195	0.974841	0.99 (0.90,1.08)	0.0232838	6.50976e-07	TRUE	1.20301e-127
	13552_7	SWAP70	Q9UH65	ALS	Wald ratio	1	0.0101514	0.0447017	0.820352	0.974841	1.01 (0.93,1.10)	0.0253715	6.48056e-07	TRUE	3.58516e-139
	6393_63	HSP90B1	P14625	ALS	Wald ratio	1	-0.00952633	0.0420746	0.820879	0.974841	0.99 (0.91,1.08)	0.0253715	6.42963e-07	TRUE	3.54054e-139
	8859_51	CA11	O75493	ALS	Wald ratio	1	-0.0224904	0.0998354	0.821766	0.974841	0.98 (0.80,1.19)	0.00809655	7.0085e-07	TRUE	1.71728e-43
	12401_3	STAMBPL1	Q96FJ0	ALS	Wald ratio	1	-0.0238777	0.106017	0.821804	0.974841	0.98 (0.79,1.20)	0.00477084	6.19236e-07	TRUE	6.24161e-27
	12786_61	GPCPD1	Q9NPB8	ALS	Wald ratio	1	0.0383523	0.170455	0.821979	0.974841	1.04 (0.74,1.45)	0.00200914	6.47327e-07	TRUE	4.50506e-12
	3890_8	LDHB	P07195	ALS	Wald ratio	1	0.0436747	0.197289	0.824801	0.977362	1.04 (0.71,1.54)	0.00112797	5.93191e-07	TRUE	2.50349e-07
	17210_2	TCL1A	P56279	ALS	Wald ratio	1	-0.0139073	0.0631347	0.825653	0.977546	0.99 (0.87,1.12)	0.0135122	6.03679e-07	TRUE	3.37565e-74
	2961_1	PROC	P04070	ALS	Wald ratio	1	-0.0456817	0.214847	0.83162	0.982976	0.96 (0.63,1.46)	0.00104815	5.63657e-07	TRUE	6.68926e-07
	3323_37	LRP8	Q14114	ALS	Wald ratio	1	-0.0137065	0.0645346	0.831803	0.982976	0.99 (0.87,1.12)	0.01276	5.73186e-07	TRUE	3.91142e-70
	14747_9	CRLF1	O75462	ALS	Wald ratio	1	-0.043603	0.205967	0.832342	0.982976	0.96 (0.64,1.43)	0.00138194	6.19161e-07	TRUE	1.78263e-08
	3168_8	ADAMTS5	Q9UNA0	ALS	Wald ratio	1	0.043041	0.204747	0.833499	0.983515	1.04 (0.70,1.56)	0.00298858	1.0779e-06	TRUE	1.30356e-13
	3280_49	ACAN	P16112	ALS	Wald ratio	1	0.0240283	0.115194	0.834769	0.983595	1.02 (0.82,1.28)	0.00485887	5.6675e-07	TRUE	4.35403e-27
	8957_72	ERLEC1	Q96DZ1	ALS	Wald ratio	1	-0.0299103	0.143569	0.834969	0.983595	0.97 (0.73,1.29)	0.00236524	5.37552e-07	TRUE	5.01526e-14
	18319_7	PDHX	O00330	ALS	Wald ratio	1	-0.0269438	0.13087	0.836883	0.984517	0.97 (0.75,1.26)	0.0028225	5.14673e-07	TRUE	1.6968e-16
	7994_41	ERO1LB	Q86YB8	ALS	Wald ratio	1	-0.0793893	0.38626	0.837155	0.984517	0.92 (0.43,1.97)	0.00109536	1.03626e-06	TRUE	9.55952e-06
	3302_58	CST7	O76096	ALS	Inverse variance weighted	2	0.00464134	0.0234844	0.843331	0.989821	1.00 (0.96,1.05)	0.050743	1.02594e-06	TRUE	1.94295e-281
	4464_10	SIGLEC1	Q9BZZ2	ALS	Wald ratio	1	-0.0472527	0.240659	0.844339	0.989821	0.95 (0.60,1.53)	0.00111434	4.78521e-07	TRUE	2.78031e-07
	6431_68	PCYOX1	Q9UHG3	ALS	Wald ratio	1	-0.0225647	0.115575	0.845207	0.989821	0.98 (0.78,1.23)	0.00490441	4.64934e-07	TRUE	9.95636e-28
	4342_10	ICAM1	P05362	ALS	Inverse variance weighted	2	0.0062626	0.032109	0.84536	0.989821	1.01 (0.94,1.07)	0.050743	1.23039e-05	TRUE	4.58712e-267
	7628_40	CRELD1	Q96HD1	ALS	Inverse variance weighted	2	-0.0078314	0.0403691	0.84618	0.989821	0.99 (0.92,1.07)	0.050743	9.83115e-07	TRUE	1.7225e-281
	15516_12	SAA4	P35542	ALS	Wald ratio	1	0.0128056	0.0663562	0.846973	0.989821	1.01 (0.89,1.15)	0.00761737	4.74795e-07	TRUE	2.36122e-42
	19496_1	NPL	Q9BXD5	ALS	Wald ratio	1	0.0137899	0.0717077	0.847501	0.989821	1.01 (0.88,1.17)	0.00751594	4.6616e-07	TRUE	8.22268e-42
	6629_3	DEFB1	P60022	ALS	Wald ratio	1	0.0192926	0.100482	0.847742	0.989821	1.02 (0.84,1.24)	0.00607815	4.72938e-07	TRUE	4.75866e-34
	4989_7	FGG	P02679	ALS	Wald ratio	1	0.0152801	0.0797963	0.848142	0.989821	1.02 (0.87,1.19)	0.00674472	4.6616e-07	TRUE	1.1969e-37
	15602_43	IL6R	P08887	ALS	Wald ratio	1	-0.00626305	0.0328336	0.84872	0.989821	0.99 (0.93,1.06)	0.0253715	4.47933e-07	TRUE	2.09631e-139
	6909_40	MGAT2	Q10469	ALS	Wald ratio	1	-0.0167939	0.0885496	0.849579	0.99	0.98 (0.83,1.17)	0.00743085	4.47933e-07	TRUE	2.3017e-41
	10569_28	MFAP2	P55001	ALS	Wald ratio	1	0.0517024	0.276166	0.851492	0.990584	1.05 (0.61,1.81)	0.00105725	5.07677e-07	TRUE	1.08879e-06
	9294_45	MFAP2	P55001	ALS	Wald ratio	1	0.0540897	0.288918	0.851492	0.990584	1.06 (0.60,1.86)	0.000961606	5.07677e-07	TRUE	3.41837e-06
	8983_7	GOLM1	Q8NBJ4	ALS	Wald ratio	1	-0.0309135	0.168809	0.854698	0.992217	0.97 (0.70,1.35)	0.00138016	4.14338e-07	TRUE	9.57207e-09
	6375_75	XXYLT1	Q8NBI6	ALS	Wald ratio	1	0.0107527	0.0588838	0.855105	0.992217	1.01 (0.90,1.13)	0.0160186	4.02302e-07	TRUE	4.80623e-88
	5628_21	SEMA3G	Q9NS98	ALS	Wald ratio	1	0.0124378	0.0682303	0.855354	0.992217	1.01 (0.89,1.16)	0.0132126	4.63816e-07	TRUE	1.55054e-70
	12016_60	CBL	P22681	ALS	Wald ratio	1	0.0149489	0.0822187	0.855725	0.992217	1.02 (0.86,1.19)	0.00543542	3.99463e-07	TRUE	1.25261e-30
	9256_78	NPTX1	Q15818	ALS	Wald ratio	1	-0.00769231	0.0427126	0.857078	0.992227	0.99 (0.91,1.08)	0.0253715	3.93254e-07	TRUE	1.77418e-139
	6998_106	ASPH	Q12797	ALS	Wald ratio	1	-0.0325581	0.181395	0.857555	0.992227	0.97 (0.68,1.38)	0.00167578	4.10881e-07	TRUE	2.38517e-10
	3431_54	EPHA1	P21709	ALS	Wald ratio	1	-0.00768246	0.0428937	0.857856	0.992227	0.99 (0.91,1.08)	0.0253715	4.08584e-07	TRUE	1.86121e-139
	12560_9	NT5C	Q8TCD5	ALS	Wald ratio	1	-0.0189702	0.108401	0.86108	0.992885	0.98 (0.79,1.21)	0.00390632	3.67833e-07	TRUE	2.10129e-22
	2900_53	CCL14	Q16627	ALS	Wald ratio	1	-0.00565977	0.0323415	0.86108	0.992885	0.99 (0.93,1.06)	0.0253715	3.88771e-07	TRUE	1.74919e-139
	7198_197	FAM20B	O75063	ALS	Wald ratio	1	-0.0244798	0.140759	0.861934	0.992885	0.98 (0.74,1.29)	0.00263489	3.90449e-07	TRUE	1.54388e-15
	7856_51	FAM151A	Q8WW52	ALS	Wald ratio	1	0.0153257	0.0881226	0.861934	0.992885	1.02 (0.85,1.21)	0.00680685	3.73833e-07	TRUE	4.78293e-38
	11102_22	REG4	Q9BYZ8	ALS	Wald ratio	1	-0.0168067	0.0980392	0.863887	0.992885	0.98 (0.81,1.19)	0.00573004	3.58124e-07	TRUE	3.03119e-32
	2851_63	C5	P01031	ALS	Wald ratio	1	-0.0177419	0.104301	0.864929	0.992885	0.98 (0.80,1.21)	0.00595591	3.66206e-07	TRUE	1.85452e-33
	3059_50	TNFSF13B	Q9Y275	ALS	Wald ratio	1	-0.037931	0.225862	0.866631	0.992885	0.96 (0.62,1.50)	0.00107117	3.53852e-07	TRUE	4.41162e-07
	13740_51	FRZB	Q92765	ALS	Wald ratio	1	0.0172069	0.102641	0.866865	0.992885	1.02 (0.83,1.24)	0.0106586	3.86004e-07	TRUE	3.77171e-57
	15558_63	ENPEP	Q07075	ALS	Wald ratio	1	-0.0155423	0.0941076	0.868823	0.992885	0.98 (0.82,1.18)	0.00679668	3.38585e-07	TRUE	5.1108e-38
	11308_8	CREB3L4	Q8TEY5	ALS	Wald ratio	1	0.0167425	0.101488	0.868968	0.992885	1.02 (0.83,1.24)	0.00317908	3.3547e-07	TRUE	1.68505e-18
	9350_3	FSTL4	Q6MZW2	ALS	Wald ratio	1	0.0315315	0.193694	0.870683	0.992885	1.03 (0.71,1.51)	0.00125113	3.41715e-07	TRUE	4.5634e-08
	3296_92	CNTN2	Q02246	ALS	Wald ratio	1	-0.0115005	0.0722892	0.873597	0.992885	0.99 (0.86,1.14)	0.00988383	3.20115e-07	TRUE	9.64983e-55
	16296_43	LGR5	O75473	ALS	Wald ratio	1	0.0336195	0.211731	0.873839	0.992885	1.03 (0.68,1.57)	0.00141494	3.08096e-07	TRUE	5.70285e-09
	11145_72	KIAA1549L	Q6ZVL6	ALS	Wald ratio	1	0.00760913	0.0480577	0.874194	0.992885	1.01 (0.92,1.11)	0.0253715	3.0661e-07	TRUE	1.3271e-139
	17726_3	SAR1A	Q9NR31	ALS	Wald ratio	1	-0.0399361	0.252396	0.874277	0.992885	0.96 (0.59,1.58)	0.000953221	3.1558e-07	TRUE	1.89952e-06
	3894_15	NAGK	Q9UJ70	ALS	Wald ratio	1	0.0212014	0.134276	0.87454	0.992885	1.02 (0.79,1.33)	0.00314546	3.27234e-07	TRUE	2.53319e-18
	17419_17	TES	Q9UGI8	ALS	Wald ratio	1	-0.0257153	0.162984	0.874632	0.992885	0.97 (0.71,1.34)	0.00177411	3.05128e-07	TRUE	6.38292e-11
	19635_69	FGL2	Q14314	ALS	Wald ratio	1	-0.0334728	0.213389	0.875353	0.992885	0.97 (0.64,1.47)	0.00120056	3.11078e-07	TRUE	8.4081e-08
	17737_7	IVD	P26440	ALS	Wald ratio	1	0.0407146	0.262983	0.876965	0.992885	1.04 (0.62,1.74)	0.00153544	2.9826e-07	TRUE	1.25143e-09
	3848_14	GAPDH	P04406	ALS	Wald ratio	1	0.0346964	0.224287	0.877061	0.992885	1.04 (0.67,1.61)	0.0010663	2.93404e-07	TRUE	4.48983e-07
	16763_11	LECT2	O14960	ALS	Wald ratio	1	-0.00407114	0.0263553	0.877238	0.992885	1.00 (0.95,1.05)	0.0253715	2.98748e-07	TRUE	1.29009e-139
	5443_62	NPPA	P01160	ALS	Wald ratio	1	0.0313936	0.204441	0.877958	0.992885	1.03 (0.69,1.54)	0.00135005	2.90991e-07	TRUE	1.26737e-08
	6388_21	CCDC126	Q96EE4	ALS	Wald ratio	1	0.0235849	0.154209	0.878445	0.992885	1.02 (0.76,1.39)	0.00298719	2.90509e-07	TRUE	1.73098e-17
	9484_75	DSG2	Q14126	ALS	Wald ratio	1	-0.00892388	0.0587927	0.879356	0.992885	0.99 (0.88,1.11)	0.015082	2.80022e-07	TRUE	4.5313e-83
	3314_74	GFRA1	P56159	ALS	Wald ratio	1	0.0091001	0.0606673	0.880765	0.992885	1.01 (0.90,1.14)	0.0129602	2.93404e-07	TRUE	1.74286e-71
	7251_64	C1QTNF3	Q9BXJ4	ALS	Wald ratio	1	-0.0134844	0.0900755	0.881001	0.992885	0.99 (0.83,1.18)	0.00672056	2.69269e-07	TRUE	1.1596e-37
	19563_3	SEZ6L	Q9BYH1	ALS	Wald ratio	1	0.0182119	0.121689	0.881033	0.992885	1.02 (0.80,1.29)	0.00271907	2.80022e-07	TRUE	4.79557e-16
	17682_1	CD46	P15529	ALS	Wald ratio	1	-0.00708924	0.0475396	0.881457	0.992885	0.99 (0.90,1.09)	0.02392	2.87151e-07	TRUE	1.31946e-131
	2849_49	AIF1	P55008	ALS	Wald ratio	1	0.044843	0.304933	0.883086	0.992885	1.05 (0.58,1.90)	0.000907554	2.68807e-07	TRUE	3.27289e-06
	12366_16	CRYGD	P07320	ALS	Wald ratio	1	-0.0357995	0.245028	0.883839	0.992885	0.96 (0.60,1.56)	0.00126121	2.7066e-07	TRUE	3.79779e-08
	17794_6	PMM2	O15305	ALS	Wald ratio	1	-0.016662	0.114092	0.88389	0.992885	0.98 (0.79,1.23)	0.00385824	3.12376e-07	TRUE	5.37169e-21
	3807_1	FGF23	Q9GZV9	ALS	Wald ratio	1	-0.0329457	0.23062	0.886403	0.992885	0.97 (0.62,1.52)	0.00111308	2.59639e-07	TRUE	2.42493e-07
	8258_22	UXS1	Q8NBZ7	ALS	Wald ratio	1	-0.0338518	0.237877	0.886837	0.992885	0.97 (0.61,1.54)	0.00112883	2.5108e-07	TRUE	1.97437e-07
	7009_8	CD72	P21854	ALS	Wald ratio	1	0.0154594	0.109099	0.887317	0.992885	1.02 (0.82,1.26)	0.00580617	2.5108e-07	TRUE	9.79754e-33
	15462_28	CD8A	P01732	ALS	Wald ratio	1	-0.00976331	0.0689349	0.887372	0.992885	0.99 (0.87,1.13)	0.0105511	2.48408e-07	TRUE	1.95159e-58
	14091_42	CBR3	O75828	ALS	Wald ratio	1	-0.0167521	0.119316	0.888343	0.992885	0.98 (0.78,1.24)	0.00536348	2.38734e-07	TRUE	2.35999e-30
	7921_65	FJX1	Q86VR8	ALS	Wald ratio	1	-0.00887902	0.0654828	0.892143	0.992885	0.99 (0.87,1.13)	0.0130053	2.59842e-07	TRUE	1.20371e-69
	5337_64	CD86	P42081	ALS	Wald ratio	1	-0.0276968	0.205539	0.892808	0.992885	0.97 (0.65,1.46)	0.00144045	2.27553e-07	TRUE	3.8477e-09
	5091_28	LILRB2	Q8N423	ALS	Wald ratio	1	0.0211566	0.157264	0.892984	0.992885	1.02 (0.75,1.39)	0.00285622	2.78925e-07	TRUE	8.58676e-16
	5483_1	RGMA	Q96B86	ALS	Wald ratio	1	-0.0252454	0.187938	0.893143	0.992885	0.98 (0.67,1.41)	0.00187496	2.47133e-07	TRUE	3.44901e-11
	13988_67	NMRAL1	Q9HBL8	ALS	Wald ratio	1	0.009375	0.0698864	0.893287	0.992885	1.01 (0.88,1.16)	0.0153877	2.4389e-07	TRUE	2.86601e-82
	5609_92	FAM19A5	Q7Z5A7	ALS	Wald ratio	1	0.032567	0.245211	0.894342	0.992885	1.03 (0.64,1.67)	0.000962083	2.1889e-07	TRUE	1.85044e-06
	10428_1	KIR2DS2	P43631	ALS	Wald ratio	1	0.0145112	0.109725	0.894786	0.992885	1.01 (0.82,1.26)	0.00402119	2.37016e-07	TRUE	1.88249e-22
	2999_6	LSAMP	Q13449	ALS	Wald ratio	1	0.0244144	0.184758	0.894871	0.992885	1.02 (0.71,1.47)	0.00262242	2.13344e-07	TRUE	1.46532e-15
	3025_50	FGF2	P09038	ALS	Wald ratio	1	-0.00435181	0.0329821	0.895028	0.992885	1.00 (0.93,1.06)	0.0253715	2.16645e-07	TRUE	9.35692e-140
	16620_26	LY75	O60449	ALS	Inverse variance weighted	5	0.00466462	0.035679	0.895982	0.992885	1.00 (0.94,1.08)	0.126857	0.000100162	TRUE	0
	19154_41	SERPINE2	P07093	ALS	Inverse variance weighted	2	0.00327614	0.0252962	0.896954	0.992885	1.00 (0.95,1.05)	0.050743	8.76795e-06	TRUE	1.08901e-276
	15375_49	CPB1	P15086	ALS	Wald ratio	1	0.022973	0.17973	0.898292	0.992885	1.02 (0.72,1.46)	0.00136335	1.96829e-07	TRUE	9.81734e-09
	2750_3	APOA1	P02647	ALS	Wald ratio	1	0.00937002	0.0747608	0.90026	0.992885	1.01 (0.87,1.17)	0.0122556	1.9841e-07	TRUE	9.15505e-68
	2602_2	ANGPT2	O15123	ALS	Wald ratio	1	0.0114679	0.0917431	0.900524	0.992885	1.01 (0.85,1.21)	0.00611086	1.85939e-07	TRUE	1.9316e-34
	8893_29	PARP1	P09874	ALS	Wald ratio	1	0.0281899	0.228487	0.901809	0.992885	1.03 (0.66,1.61)	0.00104263	1.85173e-07	TRUE	5.5257e-07
	13973_62	TTL	Q8NG68	ALS	Wald ratio	1	0.0261519	0.212951	0.90226	0.992885	1.03 (0.68,1.56)	0.00146521	1.89405e-07	TRUE	2.7096e-09
	18340_2	PSMB4	P28070	ALS	Wald ratio	1	0.00520674	0.0434916	0.904706	0.992885	1.01 (0.92,1.09)	0.0253715	1.75363e-07	TRUE	7.77724e-140
	10754_113	PROK2	Q9HC23	ALS	Inverse variance weighted	2	-0.00490628	0.0412551	0.905334	0.992885	1.00 (0.92,1.08)	0.050743	3.20555e-05	TRUE	3.56977e-270
	12396_19	HIBCH	Q6NVY1	ALS	Wald ratio	1	-0.0057923	0.0488209	0.905557	0.992885	0.99 (0.90,1.09)	0.0253715	1.80234e-07	TRUE	7.95724e-140
	3290_50	CD109	Q6YHK3	ALS	Wald ratio	1	0.0129185	0.109182	0.905814	0.992885	1.01 (0.82,1.25)	0.00893197	3.44195e-07	TRUE	1.29337e-38
	2617_56	ERBB3	P21860	ALS	Wald ratio	1	0.0122066	0.106103	0.90841	0.992885	1.01 (0.82,1.25)	0.00459122	1.70559e-07	TRUE	3.08509e-26
	19347_37	CA12	O43570	ALS	Wald ratio	1	0.0265849	0.237219	0.910769	0.992885	1.03 (0.65,1.63)	0.000944129	1.52367e-07	TRUE	1.86479e-06
	19161_1	USP15	Q9Y4E8	ALS	Wald ratio	1	0.00950951	0.0855856	0.911528	0.992885	1.01 (0.85,1.19)	0.00603825	1.48237e-07	TRUE	4.36549e-34
	9557_5	MANSC1	Q9H8J5	ALS	Wald ratio	1	0.00494405	0.0444965	0.911528	0.992885	1.00 (0.92,1.10)	0.0210208	1.53061e-07	TRUE	7.63669e-116
	15521_4	CLSTN1	O94985	ALS	Wald ratio	1	-0.00551133	0.0499519	0.912145	0.992885	0.99 (0.90,1.10)	0.0253715	2.13876e-07	TRUE	2.08128e-124
	6060_2	PIP	P12273	ALS	Wald ratio	1	0.00387001	0.0353072	0.912719	0.992885	1.00 (0.94,1.08)	0.0253715	1.65692e-07	TRUE	1.14344e-135
	3196_6	HAPLN1	P10915	ALS	Wald ratio	1	0.0190053	0.173878	0.912963	0.992885	1.02 (0.72,1.43)	0.00311283	1.49264e-07	TRUE	2.93819e-18
	5430_66	SIRPA	P78324	ALS	Wald ratio	1	-0.00505051	0.046985	0.914399	0.992885	0.99 (0.91,1.09)	0.0253715	1.91794e-07	TRUE	1.66493e-126
	13545_97	EIF1AD	Q8N9N8	ALS	Wald ratio	1	0.0243987	0.227954	0.914762	0.992885	1.02 (0.66,1.60)	0.00130504	1.41148e-07	TRUE	1.92093e-08
	12812_25	ACYP2	P14621	ALS	Wald ratio	1	-0.020202	0.189033	0.914892	0.992885	0.98 (0.68,1.42)	0.00155844	1.45516e-07	TRUE	7.97651e-10
	5837_49	LIFR	P42702	ALS	Wald ratio	1	-0.0158002	0.149337	0.915739	0.992885	0.98 (0.73,1.32)	0.00221545	1.4215e-07	TRUE	2.12003e-13
	15499_11	ATRN	O75882	ALS	Wald ratio	1	-0.00448934	0.042524	0.915922	0.992885	1.00 (0.92,1.08)	0.0253715	1.35865e-07	TRUE	6.37549e-140
	10938_13	CD58	P19256	ALS	Wald ratio	1	-0.0263523	0.250347	0.916167	0.992885	0.97 (0.60,1.59)	0.000900634	1.36848e-07	TRUE	3.19066e-06
	13692_154	WISP1	O95388	ALS	Wald ratio	1	-0.00338983	0.0322034	0.916167	0.992885	1.00 (0.94,1.06)	0.0253715	1.48345e-07	TRUE	1.0512e-135
	19150_20	PRPSAP2	O60256	ALS	Wald ratio	1	0.020339	0.19322	0.916167	0.992885	1.02 (0.70,1.49)	0.00146109	1.4215e-07	TRUE	2.69867e-09
	3324_51	LY9	Q9HBG7	ALS	Wald ratio	1	0.00407396	0.0391727	0.917169	0.992885	1.00 (0.93,1.08)	0.0253715	1.39155e-07	TRUE	6.48855e-140
	7955_195	ITIH1	P19827	ALS	Wald ratio	1	-0.00950988	0.0929042	0.918469	0.992885	0.99 (0.83,1.19)	0.00678822	1.37176e-07	TRUE	3.68947e-38
	19617_5	PTGR1	Q14914	ALS	Inverse variance weighted	2	0.00257286	0.0253956	0.919304	0.992885	1.00 (0.95,1.05)	0.050743	7.0952e-06	TRUE	2.06438e-277
	15481_45	CAMP	P49913	ALS	Wald ratio	1	-0.0165138	0.166055	0.920783	0.992885	0.98 (0.71,1.36)	0.00250195	1.3709e-07	TRUE	1.50293e-14
	9384_17	CAMP	P49913	ALS	Wald ratio	1	-0.0176991	0.177974	0.920783	0.992885	0.98 (0.69,1.39)	0.00218496	1.3709e-07	TRUE	7.00684e-13
	8428_102	NTM	Q9P121	ALS	Wald ratio	1	-0.00410678	0.04141	0.921	0.992885	1.00 (0.92,1.08)	0.0253715	1.15148e-07	TRUE	5.67741e-140
	7980_72	B3GNT2	Q9NY97	ALS	Wald ratio	1	-0.00689655	0.0702194	0.921762	0.992885	0.99 (0.87,1.14)	0.0108639	1.20627e-07	TRUE	2.64163e-60
	4160_49	MMP2	P08253	ALS	Wald ratio	1	-0.0115304	0.120545	0.923797	0.992885	0.99 (0.78,1.25)	0.00348515	1.23103e-07	TRUE	2.69424e-20
	12475_48	CLIC5	Q9NZA1	ALS	Wald ratio	1	0.00983319	0.103775	0.92451	0.992885	1.01 (0.82,1.24)	0.00913677	1.17407e-07	TRUE	2.86398e-50
	9883_29	GLO1	Q04760	ALS	Wald ratio	1	-0.00990712	0.104644	0.924573	0.992885	0.99 (0.81,1.22)	0.00348838	1.13052e-07	TRUE	2.53313e-20
	6478_2	IGLON5	A6NGN9	ALS	Wald ratio	1	-0.0133001	0.141313	0.925016	0.992885	0.99 (0.75,1.30)	0.00310892	1.09211e-07	TRUE	2.85493e-18
	2652_15	PLAUR	Q03405	ALS	Wald ratio	1	-0.00574241	0.0615258	0.925639	0.992885	0.99 (0.88,1.12)	0.0142773	1.08627e-07	TRUE	6.18643e-79
	12801_33	IRF2	P14316	ALS	Wald ratio	1	-0.0243902	0.262195	0.925885	0.992885	0.98 (0.58,1.63)	0.000975001	1.14659e-07	TRUE	1.75515e-06
	4129_72	CFB	P00751	ALS	Wald ratio	1	0.00402347	0.0434199	0.92617	0.992885	1.00 (0.92,1.09)	0.0253715	1.04004e-07	TRUE	5.31089e-140
	10666_7	GNPTG	Q9UJJ9	ALS	Wald ratio	1	-0.0165094	0.180031	0.926934	0.992885	0.98 (0.69,1.40)	0.00195279	1.15344e-07	TRUE	1.64156e-11
	12522_6	RAD23B	P54727	ALS	Wald ratio	1	0.0191083	0.208599	0.927013	0.992885	1.02 (0.68,1.53)	0.00117169	1.09211e-07	TRUE	9.93439e-08
	16049_43	OLR1	P78380	ALS	Wald ratio	1	-0.00995575	0.10896	0.927198	0.992885	0.99 (0.80,1.23)	0.00425835	9.94828e-08	TRUE	1.66114e-24
	9253_52	ABO	P16442	ALS	Inverse variance weighted	2	-0.00318656	0.035466	0.928408	0.992885	1.00 (0.93,1.07)	0.050743	2.65724e-05	TRUE	2.16577e-271
	2831_29	KLK11	Q9UBX7	ALS	Wald ratio	1	-0.0013372	0.0150806	0.929344	0.992885	1.00 (0.97,1.03)	0.0253715	9.67085e-08	TRUE	5.0739e-140
	8053_16	DNAJB14	Q8TBM8	ALS	Wald ratio	1	-0.0166865	0.188319	0.929394	0.992885	0.98 (0.68,1.42)	0.00136827	9.75366e-08	TRUE	8.16755e-09
	3186_2	C2	P06681	ALS	Wald ratio	1	-0.00339033	0.0392099	0.931096	0.992885	1.00 (0.92,1.08)	0.0253715	9.15461e-08	TRUE	4.90747e-140
	12411_60	MAX	P61244	ALS	Wald ratio	1	0.00557414	0.0652174	0.931888	0.992885	1.01 (0.88,1.14)	0.0134317	9.67085e-08	TRUE	2.4314e-74
	5542_22	NRP1	O14786	ALS	Wald ratio	1	0.0209455	0.247157	0.932464	0.992885	1.02 (0.63,1.66)	0.00153567	9.47385e-08	TRUE	1.27362e-09
	13416_8	TMEM132D	Q14C87	ALS	Wald ratio	1	0.0036715	0.0436715	0.933	0.992885	1.00 (0.92,1.09)	0.0253715	9.04775e-08	TRUE	4.87313e-140
	4324_33	CST2	P09228	ALS	Wald ratio	1	0.00702988	0.0838564	0.93319	0.992885	1.01 (0.85,1.19)	0.0144776	8.80962e-08	TRUE	4.51285e-80
	5459_33	CST1	P01037	ALS	Wald ratio	1	0.0077135	0.092011	0.93319	0.992885	1.01 (0.84,1.21)	0.0124542	8.80962e-08	TRUE	5.03104e-69
	17224_12	OGN	P20774	ALS	Wald ratio	1	-0.00410295	0.0492354	0.933586	0.992885	1.00 (0.90,1.10)	0.0253715	8.06406e-08	TRUE	4.55876e-140
	8376_25	LHB	P01229	ALS	Wald ratio	1	0.00439408	0.0531915	0.934163	0.992885	1.00 (0.90,1.11)	0.0253715	9.19764e-08	TRUE	7.6742e-136
	2590_69	ROR1	Q01973	ALS	Wald ratio	1	-0.00749376	0.0915903	0.934791	0.992885	0.99 (0.83,1.19)	0.00589158	8.49709e-08	TRUE	2.27271e-33
	7161_25	H6PD	O95479	ALS	Wald ratio	1	-0.00642817	0.0799329	0.935904	0.992885	0.99 (0.85,1.16)	0.00838675	8.34295e-08	TRUE	6.64289e-47
	6373_54	DLK1	P80370	ALS	Wald ratio	1	-0.00362117	0.0451253	0.936041	0.992885	1.00 (0.91,1.09)	0.0253715	8.06406e-08	TRUE	4.55876e-140
	3194_36	GP6	Q9HCN6	ALS	Wald ratio	1	0.0118694	0.148368	0.936237	0.992885	1.01 (0.76,1.35)	0.0028247	8.08134e-08	TRUE	1.48523e-16
	10708_3	GNRH2	O43555	ALS	Wald ratio	1	-0.00593765	0.0747155	0.936659	0.992885	0.99 (0.86,1.15)	0.0106085	7.37567e-08	TRUE	5.33989e-59
	7933_75	ADAM22	Q9P0K1	ALS	Wald ratio	1	-0.0049505	0.0623762	0.936742	0.992885	1.00 (0.88,1.12)	0.015955	7.81466e-08	TRUE	3.5242e-88
	3481_87	XPNPEP1	Q9NQW7	ALS	Wald ratio	1	-0.0138889	0.177083	0.937485	0.992885	0.99 (0.70,1.40)	0.00156928	8.11441e-08	TRUE	6.32399e-10
	17791_25	HPCAL1	P37235	ALS	Wald ratio	1	-0.0174538	0.223819	0.937843	0.992885	0.98 (0.63,1.52)	0.000992242	7.11368e-08	TRUE	9.17455e-07
	2436_49	CXCL16	Q9H2A7	ALS	Wald ratio	1	0.005	0.0655	0.939152	0.992885	1.01 (0.88,1.14)	0.0115559	7.18466e-08	TRUE	3.66774e-64
	5722_78	PRCP	P42785	ALS	Wald ratio	1	0.0174263	0.230563	0.939752	0.992885	1.02 (0.65,1.60)	0.00091702	7.30375e-08	TRUE	2.39886e-06
	3389_7	SERPINA5	P05154	ALS	Wald ratio	1	-0.00403342	0.053875	0.940321	0.992885	1.00 (0.90,1.11)	0.0188479	6.51338e-08	TRUE	4.31926e-104
	8958_51	CHL1	O00533	ALS	Wald ratio	1	0.0110081	0.14832	0.940836	0.992885	1.01 (0.76,1.35)	0.00223198	6.62676e-08	TRUE	1.49744e-13
	5637_81	NTNG1	Q9Y2I2	ALS	Wald ratio	1	0.00310458	0.0419935	0.941066	0.992885	1.00 (0.92,1.09)	0.0253715	7.61004e-08	TRUE	6.90665e-136
	11696_7	CRABP2	P29373	ALS	Wald ratio	1	-0.0197368	0.278195	0.943441	0.992885	0.98 (0.57,1.69)	0.00229539	1.22667e-07	TRUE	5.16746e-11
	15514_26	BCHE	P06276	ALS	Wald ratio	1	-0.00221852	0.031614	0.944054	0.992885	1.00 (0.94,1.06)	0.0253715	5.98285e-08	TRUE	3.89983e-140
	13107_9	LYPD3	O95274	ALS	Wald ratio	1	0.00707714	0.104034	0.945764	0.992885	1.01 (0.82,1.23)	0.00553784	6.13525e-08	TRUE	1.72936e-31
	3858_5	ACP1	P24666	ALS	Wald ratio	1	-0.00324746	0.0478459	0.945886	0.992885	1.00 (0.91,1.09)	0.0222489	6.04793e-08	TRUE	7.53565e-123
	5456_59	CNDP1	Q96KN2	ALS	Wald ratio	1	-0.00280308	0.0413455	0.945948	0.992885	1.00 (0.92,1.08)	0.0253715	5.89663e-08	TRUE	3.87257e-140
	15633_6	RBP4	P02753	ALS	Wald ratio	1	-0.00935673	0.140351	0.946847	0.992885	0.99 (0.75,1.30)	0.00279649	5.069e-08	TRUE	1.22703e-16
	2778_10	IL22	Q9GZX6	ALS	Wald ratio	1	0.0135028	0.203336	0.947054	0.992885	1.01 (0.68,1.51)	0.00140481	5.16902e-08	TRUE	4.75529e-09
	9231_23	IMPAD1	Q9NX62	ALS	Wald ratio	1	-0.00881514	0.133005	0.947157	0.992885	0.99 (0.76,1.29)	0.00367838	5.43366e-08	TRUE	2.02881e-21
	11104_13	CHI3L1	P36222	ALS	Wald ratio	1	-0.00288092	0.043854	0.947622	0.992885	1.00 (0.91,1.09)	0.0187314	4.77483e-08	TRUE	1.66618e-103
	18881_7	CD97	P48960	ALS	Wald ratio	1	0.0153941	0.236453	0.948091	0.992885	1.02 (0.64,1.61)	0.00125717	5.29034e-08	TRUE	3.08284e-08
	3029_52	CD209	Q9NNX6	ALS	Wald ratio	1	0.0181245	0.27896	0.948196	0.992885	1.02 (0.59,1.76)	0.00162227	1.07104e-07	TRUE	3.50392e-08
	15427_35	LOXL3	P58215	ALS	Wald ratio	1	0.00927644	0.143321	0.948393	0.992885	1.01 (0.76,1.34)	0.00451685	5.10889e-08	TRUE	5.70096e-26
	3810_50	FGR	P09769	ALS	Wald ratio	1	-0.00781541	0.121697	0.948795	0.992885	0.99 (0.78,1.26)	0.00770125	1.03878e-07	TRUE	1.1512e-33
	16605_2	C1QTNF9	P0C862	ALS	Wald ratio	1	-0.00382775	0.0602871	0.949375	0.992885	1.00 (0.89,1.12)	0.0161838	4.85241e-08	TRUE	1.63e-89
	3045_72	PTN	P21246	ALS	Wald ratio	1	0.00367454	0.0582677	0.949716	0.992885	1.00 (0.90,1.13)	0.015577	5.35152e-08	TRUE	3.56604e-86
	5593_11	PDIA5	Q14554	ALS	Wald ratio	1	-0.00111023	0.0182395	0.951463	0.99328	1.00 (0.96,1.04)	0.0253715	4.65963e-08	TRUE	3.47978e-140
	4548_4	FUT3	P21217	ALS	Wald ratio	1	-0.00193507	0.0318211	0.95151	0.99328	1.00 (0.94,1.06)	0.0253715	5.72344e-08	TRUE	7.57207e-134
	18215_5	THG1L	Q9NWX6	ALS	Wald ratio	1	-0.00897053	0.155062	0.953867	0.995	0.99 (0.73,1.34)	0.00244942	4.06909e-08	TRUE	9.18159e-15
	17777_31	SDSL	Q96GA7	ALS	Wald ratio	1	-0.0077484	0.137192	0.954961	0.995023	0.99 (0.76,1.30)	0.0015014	4.05128e-08	TRUE	1.36995e-09
	15686_49	INHBC	P55103	ALS	Inverse variance weighted	4	0.00192183	0.0346026	0.955708	0.995023	1.00 (0.94,1.07)	0.101486	9.05147e-05	TRUE	0
	5491_12	SPOCK2	Q92563	ALS	Wald ratio	1	0.00317797	0.0582627	0.956501	0.995023	1.00 (0.89,1.12)	0.0147246	3.24257e-08	TRUE	1.41567e-81
	6557_50	LRRC15	Q8TF66	ALS	Wald ratio	1	-0.00260999	0.0480984	0.956725	0.995023	1.00 (0.91,1.10)	0.0253715	3.70336e-08	TRUE	3.17107e-140
	9077_10	MAN1A2	O60476	ALS	Wald ratio	1	-0.00304054	0.0581081	0.958269	0.99589	1.00 (0.89,1.12)	0.013848	3.33872e-08	TRUE	8.91084e-77
	11514_196	CD59	P13987	ALS	Wald ratio	1	-0.00328228	0.0661926	0.960452	0.996936	1.00 (0.88,1.13)	0.0127229	2.91711e-08	TRUE	1.20958e-70
	5105_2	RTN4R	Q9BZR6	ALS	Wald ratio	1	0.0054757	0.112936	0.96133	0.996936	1.01 (0.81,1.25)	0.00555432	3.30331e-08	TRUE	2.89121e-30
	4278_14	P4HB	P07237	ALS	Wald ratio	1	-0.00471328	0.0974077	0.961408	0.996936	1.00 (0.82,1.20)	0.00652734	2.79806e-08	TRUE	7.45832e-36
	3831_21	PTEN	P60484	ALS	Wald ratio	1	-0.0134529	0.286248	0.962515	0.997174	0.99 (0.56,1.73)	0.00111768	2.76819e-08	TRUE	1.712e-07
	8778_3	NOG	Q13253	ALS	Wald ratio	1	0.0051294	0.110748	0.963059	0.997174	1.01 (0.81,1.25)	0.00321575	3.08271e-08	TRUE	3.7517e-18
	7211_2	RNASE1	P07998	ALS	Wald ratio	1	-0.00627943	0.141601	0.964629	0.997844	0.99 (0.75,1.31)	0.00469518	2.44051e-08	TRUE	5.46306e-27
	8900_28	NEO1	Q92859	ALS	Wald ratio	1	-0.00634921	0.146032	0.96532	0.997844	0.99 (0.75,1.32)	0.0020893	2.26445e-08	TRUE	7.92081e-13
	10835_25	A4GNT	Q9UNA3	ALS	Wald ratio	1	-0.00768049	0.179724	0.965913	0.997844	0.99 (0.70,1.41)	0.00163775	2.13351e-08	TRUE	2.3204e-10
	18225_13	HEBP1	Q9NRV9	ALS	Wald ratio	1	0.000977444	0.0233083	0.96655	0.997844	1.00 (0.96,1.05)	0.0253715	2.21161e-08	TRUE	2.66604e-140
	10511_10	COL6A3	P12111	ALS	Wald ratio	1	-0.0106132	0.283019	0.970086	1	0.99 (0.57,1.72)	0.00118392	1.74075e-08	TRUE	7.15877e-08
	4834_61	EPHA2	P29317	ALS	Wald ratio	1	0.00870322	0.254134	0.972681	1	1.01 (0.61,1.66)	0.00185481	1.67083e-08	TRUE	2.99634e-11
	9416_77	CPM	P14384	ALS	Wald ratio	1	-0.00463499	0.135574	0.972727	1	1.00 (0.76,1.30)	0.00251358	1.74075e-08	TRUE	3.7651e-15
	12851_5	POLM	Q9NP87	ALS	Wald ratio	1	0.00347675	0.106475	0.973951	1	1.00 (0.81,1.24)	0.00765682	1.33644e-08	TRUE	4.17298e-43
	15513_108	PRSS8	Q16651	ALS	Wald ratio	1	0.00670017	0.21273	0.974874	1	1.01 (0.66,1.53)	0.00122565	1.21678e-08	TRUE	4.13242e-08
	17377_1	AKR1C3	P42330	ALS	Wald ratio	1	-0.00318471	0.104299	0.975641	1	1.00 (0.81,1.22)	0.00440908	1.3161e-08	TRUE	1.82116e-25
	17396_23	ADH1A	P07327	ALS	Wald ratio	1	-0.00347408	0.11411	0.975712	1	1.00 (0.80,1.25)	0.0041892	1.06597e-08	TRUE	2.79564e-24
	15452_5	NT5E	P21589	ALS	Wald ratio	1	0.000940026	0.0312089	0.975971	1	1.00 (0.94,1.06)	0.0253715	9.59418e-09	TRUE	2.17959e-140
	4430_44	COLEC11	Q9BWP8	ALS	Wald ratio	1	0.00134549	0.0447003	0.975987	1	1.00 (0.92,1.09)	0.0253715	1.12136e-08	TRUE	2.24941e-140
	9839_148	TIRAP	P58753	ALS	Wald ratio	1	-0.00194553	0.0705695	0.978006	1	1.00 (0.87,1.15)	0.00901502	9.42205e-09	TRUE	1.63733e-50
	15475_4	PLTP	P55058	ALS	Wald ratio	1	0.00113058	0.0415489	0.978292	1	1.00 (0.92,1.09)	0.0253715	7.1759e-09	TRUE	2.06801e-140
	18831_6	LRIG1	Q96JA1	ALS	Wald ratio	1	-0.00143354	0.0559083	0.979544	1	1.00 (0.89,1.11)	0.0253715	7.25085e-09	TRUE	2.07164e-140
	15614_168	LILRA2	Q8N149	ALS	Wald ratio	1	-0.00342466	0.141553	0.980698	1	1.00 (0.76,1.32)	0.00302037	6.87996e-09	TRUE	6.13972e-18
	3554_24	ADIPOQ	Q15848	ALS	Wald ratio	1	-0.00126064	0.0551529	0.981764	1	1.00 (0.90,1.11)	0.0195201	6.51881e-09	TRUE	4.72421e-108
	7935_26	LARGE	O95461	ALS	Wald ratio	1	-0.00489396	0.22186	0.982401	1	1.00 (0.64,1.54)	0.00106117	5.4938e-09	TRUE	3.25602e-07
	4546_27	ADGRE2	Q9UHX3	ALS	Wald ratio	1	0.00340426	0.169787	0.984003	1	1.00 (0.72,1.40)	0.00205713	4.79783e-09	TRUE	1.08196e-12
	2480_58	TIMP3	P35625	ALS	Inverse variance weighted	2	-0.000568632	0.0284052	0.984029	1	1.00 (0.95,1.06)	0.050743	6.12627e-08	TRUE	2.58106e-283
	2474_54	APCS	P02743	ALS	Wald ratio	1	-0.00130281	0.0673739	0.984572	1	1.00 (0.88,1.14)	0.0145432	4.09236e-09	TRUE	9.83174e-81
	5980_55	BOLA3	Q53S33	ALS	Wald ratio	1	-0.00176367	0.100529	0.986003	1	1.00 (0.82,1.22)	0.005435	2.22835e-09	TRUE	4.32263e-31
	4913_78	CCL16	O15467	ALS	Wald ratio	1	-0.00105533	0.0604553	0.986073	1	1.00 (0.89,1.12)	0.0253715	4.34802e-09	TRUE	3.92814e-134
	14205_6	HEXIM2	Q96MH2	ALS	Wald ratio	1	-0.00220507	0.131202	0.986591	1	1.00 (0.77,1.29)	0.00301284	2.94466e-09	TRUE	6.4872e-18
	4145_58	NTF3	P20783	ALS	Wald ratio	1	0.00225225	0.141141	0.987268	1	1.00 (0.76,1.32)	0.0031949	3.0412e-09	TRUE	6.62591e-19
	9884_8	PPIL1	Q9Y3C6	ALS	Wald ratio	1	-0.000713606	0.0464637	0.987746	1	1.00 (0.91,1.09)	0.0253715	2.66436e-09	TRUE	1.81342e-140
	15604_18	MAPK9	P45984	ALS	Wald ratio	1	-0.00306091	0.204469	0.988056	1	1.00 (0.67,1.49)	0.00244699	2.73429e-09	TRUE	1.18223e-14
	5256_86	PDE5A	O76074	ALS	Wald ratio	1	0.00229095	0.199313	0.990829	1	1.00 (0.68,1.48)	0.00188473	1.68335e-09	TRUE	9.20691e-12
	3495_15	CXCL6	P80162	ALS	Inverse variance weighted	2	0.000441291	0.0393622	0.991055	1	1.00 (0.93,1.08)	0.050743	4.03266e-05	TRUE	8.79458e-267
	19590_46	SFTPD	P35247	ALS	Inverse variance weighted	4	-0.000302066	0.0283742	0.991506	1	1.00 (0.95,1.06)	0.101486	2.80893e-05	TRUE	0
	3234_23	CCDC80	Q76M96	ALS	Wald ratio	1	-0.00163399	0.183007	0.992876	1	1.00 (0.70,1.43)	0.00149202	3.43315e-10	TRUE	1.29023e-09
	2991_9	IL1R1	P14778	ALS	Wald ratio	1	-0.000528821	0.0629297	0.993295	1	1.00 (0.88,1.13)	0.0123158	5.06216e-10	TRUE	1.3424e-68
	9076_25	PENK	P01210	ALS	Inverse variance weighted	2	-0.000252885	0.0306878	0.993425	1	1.00 (0.94,1.06)	0.050743	4.72031e-08	TRUE	2.17519e-283
	17672_184	GIF	P27352	ALS	Wald ratio	1	-0.00128041	0.171895	0.994057	1	1.00 (0.71,1.40)	0.00183102	7.48138e-10	TRUE	1.78694e-11
	17408_2	PMM1	Q92871	ALS	Wald ratio	1	0.00165563	0.226821	0.994176	1	1.00 (0.64,1.56)	0.000905819	6.77488e-10	TRUE	2.29277e-06
	4440_15	FCRL3	Q96P31	ALS	Inverse variance weighted	2	-0.000219331	0.0325375	0.994622	1	1.00 (0.94,1.07)	0.050743	1.10506e-05	TRUE	8.27493e-276
	2683_1	C3	P01024	ALS	Wald ratio	1	0.00120048	0.198079	0.995164	1	1.00 (0.68,1.48)	0.00129974	2.96021e-10	TRUE	1.4812e-08
	2754_50	C3	P01024	ALS	Wald ratio	1	0.00101626	0.167683	0.995164	1	1.00 (0.72,1.39)	0.00183895	2.96021e-10	TRUE	1.59891e-11
	16770_3	REG1B	P48304	ALS	Wald ratio	1	0.000651254	0.141648	0.996332	1	1.00 (0.76,1.32)	0.00347954	1.87032e-10	TRUE	1.76031e-20
	15384_15	KL	Q9UEF7	ALS	Wald ratio	1	0.000313972	0.077551	0.99677	1	1.00 (0.86,1.16)	0.00656772	7.78487e-11	TRUE	2.78731e-37
	3152_57	TNFRSF1B	P20333	ALS	Wald ratio	1	-0.000338181	0.112276	0.997597	1	1.00 (0.80,1.25)	0.00479241	1.93104e-10	TRUE	7.8043e-27
	8368_102	TNFRSF1B	P20333	ALS	Wald ratio	1	-0.000222668	0.0739256	0.997597	1	1.00 (0.86,1.16)	0.0108034	1.93104e-10	TRUE	1.43018e-58
	11278_4	COL11A2	P13942	ALS	Wald ratio	1	-0.000166694	0.103017	0.998709	1	1.00 (0.82,1.22)	0.00509396	6.30575e-11	TRUE	2.87711e-29
	10070_22	PLCG2	P16885	ALS	Wald ratio	1	0	0.0898755	1	1	1.00 (0.84,1.19)	0.00537832	3.11399e-12	TRUE	8.08657e-31
	12459_13	PLEKHA1	Q9HB21	ALS	Wald ratio	1	0	0.123572	1	1	1.00 (0.78,1.27)	0.003314	9.53649e-12	TRUE	1.38181e-19
	15470_11	HEXB	P07686	ALS	Wald ratio	1	0	0.0551673	1	1	1.00 (0.90,1.11)	0.0248799	6.74337e-11	TRUE	5.03152e-130
	7822_11	HRASLS2	Q9NWW9	ALS	Wald ratio	1	0	0.245211	1	1	1.00 (0.62,1.62)	0.00110593	4.98232e-11	TRUE	1.73709e-07

### Sheet: eTable 6
	eTable 6. Associations of CSF proteins with the risk of amyotrophic lateral sclerosis (ALS) use index cis-pQTL in MR analysis (Yang et al.'s study).
	SeqId	TargetFullName	Organism	Units	Target	Gene	UniProt	outcome	method	nsnp	b	se	pval	FDR	OR	snp_r2.exposure	snp_r2.outcome	correct_causal_direction	steiger_pval
	4929-55_1	Sex hormone-binding globulin	Human	RFU	SHBG	SHBG	P04278	ALS	Wald ratio	1	0.833745	0.198072	2.5616e-05	0.00161381	2.30 (1.56,3.39)	0.0303392	0.000219611	TRUE	6.64553e-07
	3627-71_4	Membrane metallo-endopeptidase-like 1	Human	RFU	MMEL2	MMEL1	Q495T6	ALS	Wald ratio	1	0.355534	0.142214	0.0124193	0.28367	1.43 (1.08,1.89)	0.301316	8.51327e-05	TRUE	2.67936e-78
	3858-5_1	Low molecular weight phosphotyrosine protein phosphatase	Human	RFU	PPAC	ACP1	P24666	ALS	Wald ratio	1	-0.122159	0.0494554	0.0135081	0.28367	0.89 (0.80,0.98)	0.572096	7.52038e-05	TRUE	2.29134e-200
	2841-13_2	Secreted frizzled-related protein 3	Human	RFU	sFRP-3	FRZB	Q92765	ALS	Wald ratio	1	0.630706	0.277129	0.0228543	0.326706	1.88 (1.09,3.23)	0.0569342	6.40449e-05	TRUE	3.91193e-13
	4234-8_2	Interleukin-1 receptor-like 1	Human	RFU	IL-1 R4	IL1RL1	Q01638	ALS	Wald ratio	1	-0.078859	0.0354061	0.0259291	0.326706	0.92 (0.86,0.99)	0.593095	6.08823e-05	TRUE	2.63171e-214
	5352-11_3	Tumor necrosis factor receptor superfamily member 14	Human	RFU	HVEM	TNFRSF14	Q92956	ALS	Wald ratio	1	1.20713	0.58175	0.0379865	0.398859	3.34 (1.07,10.46)	0.0260422	6.18353e-05	TRUE	1.79557e-06
	9172-69_3	Neutrophil collagenase	Human	RFU	MMP-8	MMP8	P22894	ALS	Wald ratio	1	0.245053	0.128455	0.056431	0.489664	1.28 (0.99,1.64)	0.190096	4.50937e-05	TRUE	8.18861e-46
	3181-50_2	Cathepsin S	Human	RFU	Cathepsin S	CTSS	P25774	ALS	Wald ratio	1	-0.325824	0.175753	0.0637561	0.489664	0.72 (0.51,1.02)	0.188663	4.24176e-05	TRUE	1.82899e-45
	2731-29_2	NADPH--cytochrome P450 reductase	Human	RFU	NADPH-P450 Oxidoreductase	POR	P16435	ALS	Wald ratio	1	-0.686818	0.389302	0.0776937	0.489664	0.50 (0.23,1.08)	0.0505369	3.87362e-05	TRUE	6.7229e-12
	5090-49_2	Leukocyte immunoglobulin-like receptor subfamily B member 1	Human	RFU	ILT-2	LILRB1	Q8NHL6	ALS	Wald ratio	1	-0.205913	0.116728	0.0777244	0.489664	0.81 (0.65,1.02)	0.20196	3.84888e-05	TRUE	3.68597e-49
	4187-49_2	6-phosphogluconate dehydrogenase, decarboxylating	Human	RFU	6-Phosphogluconate dehydrogenase	PGD	P52209	ALS	Wald ratio	1	-0.322715	0.203592	0.112942	0.613281	0.72 (0.49,1.08)	0.0821958	3.11374e-05	TRUE	4.37089e-19
	5102-55_3	MHC class I polypeptide-related sequence B	Human	RFU	MICB	MICB	Q29980	ALS	Wald ratio	1	0.335258	0.213774	0.116815	0.613281	1.40 (0.92,2.13)	0.0871263	3.05087e-05	TRUE	3.12803e-20
	5343-74_3	Carboxypeptidase E	Human	RFU	CBPE	CPE	P16870	ALS	Wald ratio	1	0.593778	0.411077	0.148614	0.647541	1.81 (0.81,4.05)	0.0401164	2.57759e-05	TRUE	1.01668e-09
	3340-53_1	Thrombospondin-4	Human	RFU	TSP4	THBS4	P35443	ALS	Wald ratio	1	-0.420229	0.293654	0.15242	0.647541	0.66 (0.37,1.17)	0.0616799	2.53999e-05	TRUE	1.72583e-14
	5834-18_3	Interleukin-9	Human	RFU	IL-9	IL9	P15248	ALS	Wald ratio	1	0.426941	0.30253	0.158175	0.647541	1.53 (0.85,2.77)	0.0337867	2.47557e-05	TRUE	2.37688e-08
	7655-11_3	N-terminal pro-BNP	Human	RFU	N-terminal pro-BNP	NPPB	P16860	ALS	Wald ratio	1	-0.327027	0.23523	0.164455	0.647541	0.72 (0.45,1.14)	0.079156	2.40326e-05	TRUE	1.8106e-18
	3303-23_2	Cystatin-M	Human	RFU	Cystatin M	CST6	Q15828	ALS	Wald ratio	1	-0.331305	0.252523	0.189528	0.665594	0.72 (0.44,1.18)	0.0527499	2.1281e-05	TRUE	1.5326e-12
	7628-40_3	Cysteine-rich with EGF-like domain protein 1	Human	RFU	CREL1	CRELD1	Q96HD1	ALS	Wald ratio	1	0.289694	0.221127	0.19017	0.665594	1.34 (0.87,2.06)	0.0730045	2.12714e-05	TRUE	4.27633e-17
	11104-13_3	Chitinase-3-like protein 1	Human	RFU	YKL-40	CHI3L1	P36222	ALS	Wald ratio	1	-0.0714895	0.0561703	0.203115	0.673486	0.93 (0.83,1.04)	0.583434	2.00708e-05	TRUE	2.55998e-209
	3666-17_4	Complement factor H-related protein 5	Human	RFU	complement factor H-related 5	CFHR5	Q9BXR6	ALS	Wald ratio	1	0.286286	0.236736	0.226547	0.705462	1.33 (0.84,2.12)	0.0516676	1.81931e-05	TRUE	2.46716e-12
	4129-72_1	Complement factor B	Human	RFU	Factor B	CFB	P00751	ALS	Wald ratio	1	0.494885	0.431612	0.251548	0.705462	1.64 (0.70,3.82)	0.032998	1.62235e-05	TRUE	2.98319e-08
	3173-49_2	N-acylethanolamine-hydrolyzing acid amidase	Human	RFU	ASAHL	NAAA	Q02083	ALS	Wald ratio	1	-0.131852	0.117251	0.260789	0.705462	0.88 (0.70,1.10)	0.163931	1.56736e-05	TRUE	2.31562e-39
	3310-62_1	Low affinity immunoglobulin gamma Fc region receptor II-b	Human	RFU	FCG2B	FCGR2B	P31994	ALS	Wald ratio	1	-0.0400795	0.0361022	0.266926	0.705462	0.96 (0.90,1.03)	0.544406	1.53616e-05	TRUE	1.39678e-185
	4152-58_2	Plasma kallikrein	Human	RFU	Prekallikrein	KLKB1	P03952	ALS	Wald ratio	1	0.315592	0.287596	0.272491	0.705462	1.37 (0.78,2.41)	0.0364326	1.48012e-05	TRUE	5.13834e-09
	4546-27_3	Adhesion G protein-coupled receptor E2	Human	RFU	EMR2	ADGRE2	Q9UHX3	ALS	Wald ratio	1	0.345214	0.319557	0.280012	0.705462	1.41 (0.75,2.64)	0.0541999	1.43821e-05	TRUE	6.0652e-13
	3446-7_2	Interleukin-18 receptor 1	Human	RFU	IL-18 Ra	IL18R1	Q13478	ALS	Wald ratio	1	-0.192059	0.184632	0.298233	0.705462	0.83 (0.57,1.19)	0.0863821	1.33312e-05	TRUE	2.71746e-20
	3074-6_2	Lipopolysaccharide-binding protein	Human	RFU	LBP	LBP	P18428	ALS	Wald ratio	1	0.210255	0.208911	0.314208	0.705462	1.23 (0.82,1.86)	0.0254297	1.25036e-05	TRUE	1.21844e-06
	5478-50_2	Glutamate carboxypeptidase 2	Human	RFU	PSMA	FOLH1	Q04609	ALS	Wald ratio	1	0.315086	0.313392	0.314702	0.705462	1.37 (0.74,2.53)	0.0791546	2.47173e-05	TRUE	2.86901e-18
	3617-80_4	Hepatocyte growth factor activator	Human	RFU	HGFA	HGFAC	Q04756	ALS	Wald ratio	1	0.0836596	0.0849533	0.324736	0.705462	1.09 (0.92,1.28)	0.184033	1.40037e-05	TRUE	1.16433e-44
	5400-52_3	Leptin receptor	Human	RFU	sLeptin R	LEPR	P48357	ALS	Wald ratio	1	-0.0565476	0.0603741	0.348954	0.715525	0.95 (0.84,1.06)	0.612481	1.08131e-05	TRUE	1.22788e-229
	3194-36_2	Platelet glycoprotein VI	Human	RFU	GPVI	GP6	Q9HCN6	ALS	Wald ratio	1	0.161886	0.173967	0.352084	0.715525	1.18 (0.84,1.65)	0.0893891	1.06925e-05	TRUE	4.82843e-21
	2681-23_2	Hepatocyte growth factor	Human	RFU	HGF	HGF	P14210	ALS	Wald ratio	1	-0.263639	0.312204	0.398421	0.776449	0.77 (0.42,1.42)	0.054436	8.85461e-06	TRUE	4.46278e-13
	5810-25_3	Teratocarcinoma-derived growth factor 1	Human	RFU	Cripto	TDGF1	P13385	ALS	Wald ratio	1	-0.108106	0.130296	0.406712	0.776449	0.90 (0.70,1.16)	0.0661043	8.50776e-06	TRUE	1.02765e-15
	9204-33_3	Pro-opiomelanocortin	Human	RFU	Corticotropin-lipotropin	POMC	P01189	ALS	Wald ratio	1	0.321975	0.4176	0.440698	0.805706	1.38 (0.61,3.13)	0.0276936	7.35885e-06	TRUE	3.42957e-07
	13113-7_3	Osteopontin	Human	RFU	Osteopontin	SPP1	P10451	ALS	Wald ratio	1	-0.259045	0.341119	0.447614	0.805706	0.77 (0.40,1.51)	0.0360624	7.17391e-06	TRUE	4.98816e-09
	4328-2_2	Brother of CDO	Human	RFU	BOC	BOC	Q9BWV1	ALS	Wald ratio	1	-0.388535	0.575425	0.49954	0.862546	0.68 (0.22,2.09)	0.0296519	5.63663e-06	TRUE	1.20795e-07
	2635-61_2	Layilin	Human	RFU	Layilin	LAYN	Q6UX15	ALS	Wald ratio	1	-0.101235	0.159276	0.525042	0.862546	0.90 (0.66,1.23)	0.120956	4.95092e-06	TRUE	9.25521e-29
	2677-1_1	Epidermal growth factor receptor	Human	RFU	ERBB1	EGFR	P00533	ALS	Wald ratio	1	-0.252162	0.399465	0.527877	0.862546	0.78 (0.36,1.70)	0.0364818	4.9079e-06	TRUE	3.69943e-09
	4549-78_2	Alpha-(1,3)-fucosyltransferase 5	Human	RFU	FUT5	FUT5	Q11128	ALS	Wald ratio	1	-0.136841	0.241372	0.570762	0.862546	0.87 (0.54,1.40)	0.0501899	4.00424e-06	TRUE	3.20151e-12
	4962-52_1	Cerebral dopamine neurotrophic factor	Human	RFU	ARMEL	CDNF	Q49AH0	ALS	Wald ratio	1	0.18823	0.334252	0.57334	0.862546	1.21 (0.63,2.32)	0.0720822	3.92384e-06	TRUE	3.47781e-17
	8474-6_3	Tyrosine-protein kinase transmembrane receptor ROR1	Human	RFU	ROR1	ROR1	Q01973	ALS	Wald ratio	1	-0.263909	0.489197	0.58956	0.862546	0.77 (0.29,2.00)	0.0269587	3.63034e-06	TRUE	4.35887e-07
	2888-49_2	Complement component C7	Human	RFU	C7	C7	P10643	ALS	Wald ratio	1	0.231228	0.448441	0.606116	0.862546	1.26 (0.52,3.03)	0.0291547	3.29623e-06	TRUE	1.41381e-07
	4964-67_1	Endoplasmic reticulum aminopeptidase 1	Human	RFU	ARTS1	ERAP1	Q9NZ08	ALS	Wald ratio	1	-0.101027	0.197243	0.608514	0.862546	0.90 (0.61,1.33)	0.0351295	3.22897e-06	TRUE	6.80464e-09
	3166-92_1	Myeloid cell surface antigen CD33	Human	RFU	Siglec-3	CD33	P20138	ALS	Wald ratio	1	0.0687773	0.138646	0.61985	0.862546	1.07 (0.82,1.41)	0.140367	2.99949e-06	TRUE	1.1129e-33
	3415-61_2	Bone sialoprotein 2	Human	RFU	BSP	IBSP	P21815	ALS	Wald ratio	1	-0.0435421	0.0878222	0.620037	0.862546	0.96 (0.81,1.14)	0.0331286	3.02543e-06	TRUE	1.86075e-08
	11102-22_3	Regenerating islet-derived protein 4	Human	RFU	REG4	REG4	Q9BYZ8	ALS	Wald ratio	1	-0.135583	0.281283	0.629796	0.862546	0.87 (0.50,1.52)	0.0451743	2.88363e-06	TRUE	3.95436e-11
	4297-62_3	Spondin-1	Human	RFU	Spondin-1	SPON1	Q9HCB6	ALS	Wald ratio	1	-0.238481	0.517383	0.644843	0.862829	0.79 (0.29,2.17)	0.0252777	2.60928e-06	TRUE	9.74259e-07
	3186-2_2	Complement C2	Human	RFU	C2	C2	P06681	ALS	Wald ratio	1	0.16873	0.380438	0.657394	0.862829	1.18 (0.56,2.50)	0.0286507	2.43099e-06	TRUE	1.74848e-07
	2182-54_1	Complement C4b	Human	RFU	C4b	C4A	P0C0L4 P0C0L5	ALS	Wald ratio	1	-0.0970241	0.28399	0.732617	0.902428	0.91 (0.52,1.58)	0.0481918	1.43963e-06	TRUE	7.53399e-12
	5125-6_3	Sialic acid-binding Ig-like lectin 14	Human	RFU	SIG14	SIGLEC14	Q08ET2	ALS	Wald ratio	1	-0.0659703	0.209384	0.75271	0.902428	0.94 (0.62,1.41)	0.0363587	1.20243e-06	TRUE	3.19429e-09
	3079-62_2	Retinoic acid receptor responder protein 2	Human	RFU	TIG2	RARRES2	Q99969	ALS	Wald ratio	1	-0.197127	0.648445	0.761128	0.902428	0.82 (0.23,2.93)	0.0331128	1.15721e-06	TRUE	1.66571e-08
	3290-50_2	CD109 antigen	Human	RFU	CD109	CD109	Q6YHK3	ALS	Wald ratio	1	0.18051	0.632662	0.7754	0.902428	1.20 (0.35,4.14)	0.0249318	1.00402e-06	TRUE	1.05471e-06
	4459-68_2	Proprotein convertase subtilisin/kexin type 7	Human	RFU	PCSK7	PCSK7	Q16549	ALS	Wald ratio	1	-0.0991343	0.381911	0.795192	0.902428	0.91 (0.43,1.91)	0.0468329	8.39766e-07	TRUE	1.42904e-11
	5487-7_3	SLAM family member 7	Human	RFU	SLAF7	SLAMF7	Q9NQ25	ALS	Wald ratio	1	0.0289498	0.126138	0.818474	0.902428	1.03 (0.80,1.32)	0.154323	6.61987e-07	TRUE	2.07103e-37
	4979-34_2	Dermatopontin	Human	RFU	DERM	DPT	Q07507	ALS	Wald ratio	1	0.0428674	0.189841	0.821352	0.902428	1.04 (0.72,1.51)	0.103778	6.29963e-07	TRUE	8.65393e-25
	3459-49_2	Platelet-derived growth factor receptor beta	Human	RFU	PDGF Rb	PDGFRB	P09619	ALS	Wald ratio	1	0.0144049	0.0708241	0.83883	0.902428	1.01 (0.88,1.17)	0.330917	5.15967e-07	TRUE	1.09961e-90
	3583-54_4	Arylsulfatase A	Human	RFU	Arylsulfatase A	ARSA	P15289	ALS	Wald ratio	1	0.0569825	0.303561	0.851101	0.902428	1.06 (0.58,1.92)	0.0646881	4.76742e-07	TRUE	1.28565e-15
	4831-4_2	L-Selectin	Human	RFU	sL-Selectin	SELL	P14151	ALS	Wald ratio	1	-0.0735124	0.430047	0.864271	0.902428	0.93 (0.40,2.16)	0.024632	3.69465e-07	TRUE	1.15511e-06
	3216-2_2	Polymeric immunoglobulin receptor	Human	RFU	PIGR	PIGR	P01833	ALS	Wald ratio	1	-0.0175791	0.113801	0.877238	0.902428	0.98 (0.79,1.23)	0.0572953	3.03158e-07	TRUE	5.77053e-14
	4911-49_2	Glutathione S-transferase P	Human	RFU	Glutathione S-transferase Pi	GSTP1	P09211	ALS	Wald ratio	1	-0.0212881	0.140251	0.879356	0.902428	0.98 (0.74,1.29)	0.189947	2.85718e-07	TRUE	5.80454e-47
	3323-37_1	Low-density lipoprotein receptor-related protein 8	Human	RFU	LRP8	LRP8	Q14114	ALS	Wald ratio	1	-0.0314542	0.220179	0.886403	0.902428	0.97 (0.63,1.49)	0.075103	2.36129e-07	TRUE	4.68424e-18
	3054-3_2	Haptoglobin	Human	RFU	Haptoglobin, Mixed Type	HP	P00738	ALS	Wald ratio	1	0.00420284	0.0298702	0.888104	0.902428	1.00 (0.95,1.06)	0.0425697	2.36562e-07	TRUE	1.1749e-10
	5036-50_1	Tumor necrosis factor-inducible gene 6 protein	Human	RFU	TSG-6	TNFAIP6	P98066	ALS	Wald ratio	1	0	0.216619	1	1	1.00 (0.65,1.53)	0.0496753	1.02955e-10	TRUE	2.69816e-12

### Sheet: eTable 7
	eTable 7. Associations of plasma proteins with the risk of amyotrophic lateral sclerosis (ALS) use all cis-pQTL in MR analysis (Fenland).
	SeqID	Gene	Protein	Description	outcome	method	nsnp	Q_pval	b	se	pval	FDR	OR	b.egger	se.egger	pval.egger	OR.egger	b.median	se.median	pval.median	OR.median	b.mode	se.mode	pval.mode	OR.mode	snp_r2.exposure	snp_r2.outcome	correct_causal_direction	steiger_pval
	2742_68	SIGLEC7	Siglec-7	Sialic acid-binding Ig-like lectin 7	ALS	Wald ratio	1	NA	0.751538	0.221402	0.00068768	0.14235	2.12 (1.37,3.27)	NA	NA	NA	NA	NA	NA	NA	NA	NA	NA	NA	NA	0.00290989	0.000282635	TRUE	0.000614139
	17691_1	TPP1	TPP1	Tripeptidyl-peptidase 1	ALS	Inverse variance weighted	2	0.411167	-0.146368	0.0702493	0.0372006	0.559054	0.86 (0.75,0.99)	NA	NA	NA	NA	NA	NA	NA	NA	NA	NA	NA	NA	0.0142786	6.22208e-05	TRUE	1.0814e-27
	4929_55	SHBG	SHBG	Sex hormone-binding globulin	ALS	Inverse variance weighted	3	0.0715551	0.170653	0.0854765	0.0458804	0.597662	1.19 (1.00,1.40)	0.271144	0.415947	0.632232	1.31 (0.58,2.96)	0.166461	0.0585257	0.00445182	1.18 (1.05,1.32)	0.249847	0.0634136	0.0587952	1.28 (1.13,1.45)	0.0309285	0.000194955	TRUE	4.6488e-57
	11387_3	ATF6B	ATF6B	Cyclic AMP-dependent transcription factor ATF-6 beta	ALS	Inverse variance weighted	2	0.0293992	0.149761	0.0914545	0.101516	0.789423	1.16 (0.97,1.39)	NA	NA	NA	NA	NA	NA	NA	NA	NA	NA	NA	NA	0.0390272	0.000216746	TRUE	1.12757e-72
	3007_7	SIGLEC9	Siglec-9	Sialic acid-binding Ig-like lectin 9	ALS	Inverse variance weighted	3	0.989264	0.0570592	0.0593575	0.336412	0.927093	1.06 (0.94,1.19)	0.0155545	0.297611	0.966758	1.02 (0.57,1.82)	0.0584307	0.063915	0.360615	1.06 (0.94,1.20)	0.059046	0.0749686	0.513443	1.06 (0.92,1.23)	0.0204892	1.37178e-05	TRUE	1.27452e-41
	16809_1	NME4	NDKM	Nucleoside diphosphate kinase, mitochondrial	ALS	Inverse variance weighted	2	0.117309	-0.0211467	0.185719	0.909346	0.995504	0.98 (0.68,1.41)	NA	NA	NA	NA	NA	NA	NA	NA	NA	NA	NA	NA	0.00670089	3.57263e-05	TRUE	2.33207e-13
	18899_82	HDGFRP3	HDGR3	Hepatoma-derived growth factor-related protein 3	ALS	Wald ratio	1	NA	-0.524239	0.143179	0.000250824	0.14235	0.59 (0.45,0.78)	NA	NA	NA	NA	NA	NA	NA	NA	NA	NA	NA	NA	0.00309077	0.000167101	TRUE	3.27267e-05
	8327_26	DPEP2	DPEP2	Dipeptidase 2	ALS	Wald ratio	1	NA	0.237616	0.0673375	0.00041755	0.14235	1.27 (1.11,1.45)	NA	NA	NA	NA	NA	NA	NA	NA	NA	NA	NA	NA	0.016199	0.000153826	TRUE	2.74019e-29
	4909_68	LGALS8	Galectin-8	Galectin-8	ALS	Wald ratio	1	NA	0.375992	0.108631	0.000537799	0.14235	1.46 (1.18,1.80)	NA	NA	NA	NA	NA	NA	NA	NA	NA	NA	NA	NA	0.00522789	0.000148599	TRUE	4.72973e-09
	10749_18	HSPA1A	HSP 70		ALS	Wald ratio	1	NA	-0.410579	0.119018	0.000561136	0.14235	0.66 (0.53,0.84)	NA	NA	NA	NA	NA	NA	NA	NA	NA	NA	NA	NA	0.00441075	0.000146683	TRUE	1.23237e-07
	9294_45	MFAP2	MFAP2	Microfibrillar-associated protein 2	ALS	Inverse variance weighted	2	0.510536	-0.0962476	0.0294099	0.00106554	0.159507	0.91 (0.86,0.96)	NA	NA	NA	NA	NA	NA	NA	NA	NA	NA	NA	NA	0.0768702	0.000140154	TRUE	2.03783e-149
	15388_24	FCGR3A	FcRIIIa	Low affinity immunoglobulin gamma Fc region receptor III-A	ALS	Inverse variance weighted	8	0.894756	0.064797	0.020034	0.00121918	0.159507	1.07 (1.03,1.11)	0.0643045	0.0584539	0.313461	1.07 (0.95,1.20)	0.0439951	0.0243465	0.0707555	1.04 (1.00,1.10)	0.0430573	0.0262353	0.144761	1.04 (0.99,1.10)	0.168046	0.000165091	TRUE	0
	19114_8	TK2	KITM	Thymidine kinase 2, mitochondrial	ALS	Wald ratio	1	NA	-0.271767	0.0841082	0.00123291	0.159507	0.76 (0.65,0.90)	NA	NA	NA	NA	NA	NA	NA	NA	NA	NA	NA	NA	0.00907407	0.000129739	TRUE	2.80129e-16
	9468_8	LMAN2	Lectin, mannose-binding 2	Vesicular integral-membrane protein VIP36	ALS	Wald ratio	1	NA	-0.290749	0.0910426	0.00140536	0.161616	0.75 (0.63,0.89)	NA	NA	NA	NA	NA	NA	NA	NA	NA	NA	NA	NA	0.00782557	0.000126441	TRUE	5.09486e-14
	11134_30	MTRF1L	RF1ML	Peptide chain release factor 1-like, mitochondrial	ALS	Wald ratio	1	NA	-0.469099	0.149665	0.00172248	0.171689	0.63 (0.47,0.84)	NA	NA	NA	NA	NA	NA	NA	NA	NA	NA	NA	NA	0.0030306	0.00012139	TRUE	1.81749e-05
	18177_49	NAE1	ULA1	NEDD8-activating enzyme E1 regulatory subunit	ALS	Wald ratio	1	NA	0.343685	0.110248	0.00182472	0.171689	1.41 (1.14,1.75)	NA	NA	NA	NA	NA	NA	NA	NA	NA	NA	NA	NA	0.00500668	0.000120358	TRUE	5.74976e-09
	2813_11	AGRP	ART	Agouti-related protein	ALS	Wald ratio	1	NA	-0.155228	0.0504684	0.00209968	0.181098	0.86 (0.78,0.95)	NA	NA	NA	NA	NA	NA	NA	NA	NA	NA	NA	NA	0.0269486	0.000117333	TRUE	3.34864e-51
	2665_26	TNFRSF17	BCMA	Tumor necrosis factor receptor superfamily member 17	ALS	Wald ratio	1	NA	-0.257664	0.0854015	0.00255211	0.194651	0.77 (0.65,0.91)	NA	NA	NA	NA	NA	NA	NA	NA	NA	NA	NA	NA	0.00853561	0.000112575	TRUE	1.51165e-15
	4374_45	GDF15	MIC-1	Growth/differentiation factor 15	ALS	Inverse variance weighted	2	0.326786	-0.218569	0.0730165	0.00275875	0.194651	0.80 (0.70,0.93)	NA	NA	NA	NA	NA	NA	NA	NA	NA	NA	NA	NA	0.015489	0.000122717	TRUE	1.47758e-28
	3322_52	LRIG3	LRIG3	Leucine-rich repeats and immunoglobulin-like domains protein 3	ALS	Inverse variance weighted	3	0.484553	0.156026	0.0526011	0.00301488	0.194651	1.17 (1.05,1.30)	0.0181473	0.132869	0.913585	1.02 (0.78,1.32)	0.141454	0.0604742	0.0193309	1.15 (1.02,1.30)	0.11696	0.0690609	0.232426	1.12 (0.98,1.29)	0.0283026	0.000126759	TRUE	1.24308e-53
	16825_20	ATXN3	ATX3	Ataxin-3	ALS	Inverse variance weighted	2	0.578433	-0.098665	0.0333452	0.00308739	0.194651	0.91 (0.85,0.97)	NA	NA	NA	NA	NA	NA	NA	NA	NA	NA	NA	NA	0.0603874	0.000112634	TRUE	1.1539e-120
	18821_9	C4A	C4a	C4a anaphylatoxin	ALS	Inverse variance weighted	2	0.930169	0.173253	0.0588611	0.00324597	0.194651	1.19 (1.06,1.33)	NA	NA	NA	NA	NA	NA	NA	NA	NA	NA	NA	NA	0.0180165	0.000107878	TRUE	8.41765e-34
	4124_24	HSPA1A	HSP 70	Heat shock 70 kDa protein 1A	ALS	Wald ratio	1	NA	-0.384431	0.131187	0.00338523	0.194651	0.68 (0.53,0.88)	NA	NA	NA	NA	NA	NA	NA	NA	NA	NA	NA	NA	0.00375785	0.000105995	TRUE	6.82924e-07
	16780_6	HSPA1A	HSP 70		ALS	Wald ratio	1	NA	-0.329676	0.115743	0.00439478	0.2394	0.72 (0.57,0.90)	NA	NA	NA	NA	NA	NA	NA	NA	NA	NA	NA	NA	0.00458377	0.000100499	TRUE	1.9377e-08
	2844_53	TIE1	sTie-1	Tyrosine-protein kinase receptor Tie-1, soluble	ALS	Wald ratio	1	NA	-0.121998	0.0441518	0.00572451	0.286416	0.89 (0.81,0.97)	NA	NA	NA	NA	NA	NA	NA	NA	NA	NA	NA	NA	0.0344965	9.55244e-05	TRUE	3.41601e-67
	13122_19	FLRT2	FLRT2	Leucine-rich repeat transmembrane protein FLRT2	ALS	Inverse variance weighted	2	0.330969	0.265026	0.096085	0.00581134	0.286416	1.30 (1.08,1.57)	NA	NA	NA	NA	NA	NA	NA	NA	NA	NA	NA	NA	0.00782929	0.000105882	TRUE	2.45266e-14
	2609_59	CST3	Cystatin C	Cystatin-C	ALS	Inverse variance weighted	2	0.367782	-0.225148	0.0821248	0.00611531	0.287698	0.80 (0.68,0.94)	NA	NA	NA	NA	NA	NA	NA	NA	NA	NA	NA	NA	0.0123595	0.000103806	TRUE	3.7069e-22
	18313_4	ASRGL1	Asparaginase-like protein 1	Isoaspartyl peptidase/L-asparaginase	ALS	Inverse variance weighted	4	0.49407	0.0837256	0.0308298	0.00661289	0.289078	1.09 (1.02,1.16)	0.109536	0.0948389	0.367457	1.12 (0.93,1.34)	0.0766373	0.0332059	0.0210022	1.08 (1.01,1.15)	0.0747029	0.0357626	0.127916	1.08 (1.00,1.16)	0.074778	0.000120326	TRUE	1.91265e-151
	6431_68	PCYOX1	PCYOX	Prenylcysteine oxidase 1	ALS	Inverse variance weighted	4	0.756725	0.0541638	0.0200426	0.00688341	0.289078	1.06 (1.01,1.10)	0.0720144	0.0269504	0.116153	1.07 (1.02,1.13)	0.0575166	0.0207684	0.00561533	1.06 (1.02,1.10)	0.0591531	0.0206171	0.0640958	1.06 (1.02,1.10)	0.0958029	0.000115866	TRUE	4.91137e-198
	18922_27	CD68	CD68	Macrosialin	ALS	Wald ratio	1	NA	0.330641	0.122565	0.00698257	0.289078	1.39 (1.09,1.77)	NA	NA	NA	NA	NA	NA	NA	NA	NA	NA	NA	NA	0.00529653	9.0181e-05	TRUE	7.0675e-10
	2580_83	MPO	Myeloperoxidase	Myeloperoxidase	ALS	Wald ratio	1	NA	0.365137	0.136153	0.00732232	0.291485	1.44 (1.10,1.88)	NA	NA	NA	NA	NA	NA	NA	NA	NA	NA	NA	NA	0.00421498	9.8316e-05	TRUE	1.01093e-07
	10075_75	ACBD6	ACBD6	Acyl-CoA-binding domain-containing protein 6	ALS	Wald ratio	1	NA	-0.424144	0.160957	0.00841038	0.304566	0.65 (0.48,0.90)	NA	NA	NA	NA	NA	NA	NA	NA	NA	NA	NA	NA	0.00352714	0.000105451	TRUE	2.36298e-06
	13094_75	RSPO3	RSPO3	R-spondin-3	ALS	Inverse variance weighted	3	0.763588	-0.0934773	0.0355975	0.00864069	0.304566	0.91 (0.85,0.98)	-0.090488	0.0968931	0.521752	0.91 (0.76,1.10)	-0.0977676	0.0367476	0.00780214	0.91 (0.84,0.97)	-0.0977194	0.0353245	0.109606	0.91 (0.85,0.97)	0.0558698	9.36098e-05	TRUE	1.87075e-109
	2567_5	CFI	Factor I	Complement factor I	ALS	Wald ratio	1	NA	-0.109977	0.0419501	0.00875125	0.304566	0.90 (0.83,0.97)	NA	NA	NA	NA	NA	NA	NA	NA	NA	NA	NA	NA	0.0349755	8.44304e-05	TRUE	1.31834e-68
	17808_37	NIT2	NIT2	Omega-amidase NIT2	ALS	Wald ratio	1	NA	-0.226706	0.0865737	0.008828	0.304566	0.80 (0.67,0.94)	NA	NA	NA	NA	NA	NA	NA	NA	NA	NA	NA	NA	0.00929499	8.42428e-05	TRUE	1.74322e-17
	3003_29	NCR3	NKp30	Natural cytotoxicity triggering receptor 3	ALS	Inverse variance weighted	3	0.758095	0.145733	0.0562065	0.00951924	0.31782	1.16 (1.04,1.29)	0.190272	0.103331	0.316723	1.21 (0.99,1.48)	0.157389	0.0629049	0.0123488	1.17 (1.03,1.32)	0.166122	0.069594	0.139659	1.18 (1.03,1.35)	0.0200831	9.00132e-05	TRUE	2.40406e-38
	8296_117	KDELC2	KDEL2	KDEL motif-containing protein 2	ALS	Inverse variance weighted	3	0.497051	-0.169068	0.0660489	0.0104751	0.338802	0.84 (0.74,0.96)	0.210157	0.337815	0.645711	1.23 (0.64,2.39)	-0.156057	0.0737966	0.0344564	0.86 (0.74,0.99)	-0.132034	0.0786118	0.235053	0.88 (0.75,1.02)	0.0166757	9.84605e-05	TRUE	2.03981e-31
	6496_60	DLK1	DLK1	Protein delta homolog 1	ALS	Inverse variance weighted	4	0.864424	0.0633193	0.0249299	0.0110887	0.347782	1.07 (1.01,1.12)	0.038016	0.0568516	0.572542	1.04 (0.93,1.16)	0.0586605	0.0259409	0.0237401	1.06 (1.01,1.12)	0.0583394	0.0258537	0.109277	1.06 (1.01,1.12)	0.104454	9.05626e-05	TRUE	2.00722e-219
	14636_25	HRSP12	Ribonuclease UK114	Ribonuclease UK114	ALS	Wald ratio	1	NA	-0.0896901	0.0354589	0.0114254	0.347802	0.91 (0.85,0.98)	NA	NA	NA	NA	NA	NA	NA	NA	NA	NA	NA	NA	0.0534727	7.90283e-05	TRUE	1.4617e-107
	18215_5	THG1L	THG1	Probable tRNA(His) guanylyltransferase	ALS	Inverse variance weighted	3	0.788471	-0.160946	0.0649117	0.0131582	0.369959	0.85 (0.75,0.97)	-0.103727	0.123166	0.554407	0.90 (0.71,1.15)	-0.164032	0.0717913	0.0223217	0.85 (0.74,0.98)	-0.121644	0.081829	0.275483	0.89 (0.75,1.04)	0.0162447	8.18359e-05	TRUE	5.25312e-31
	3505_6	LTA	Lymphotoxin a1/b2	Lymphotoxin alpha1:beta2	ALS	Wald ratio	1	NA	-0.361524	0.145911	0.013223	0.369959	0.70 (0.52,0.93)	NA	NA	NA	NA	NA	NA	NA	NA	NA	NA	NA	NA	0.00386082	7.59817e-05	TRUE	1.98165e-07
	12378_71	TAPBP	TPSN	Tapasin	ALS	Inverse variance weighted	6	0.0833198	0.0937348	0.0382135	0.01417	0.369959	1.10 (1.02,1.18)	0.0585076	0.0468042	0.279423	1.06 (0.97,1.16)	0.065086	0.0297441	0.0286553	1.07 (1.01,1.13)	0.0640531	0.0303128	0.0882775	1.07 (1.00,1.13)	0.0793466	0.000265987	TRUE	1.95991e-155
	18220_141	SRA1	SRA1	Steroid receptor RNA activator 1	ALS	Wald ratio	1	NA	-0.151701	0.0619074	0.0142678	0.369959	0.86 (0.76,0.97)	NA	NA	NA	NA	NA	NA	NA	NA	NA	NA	NA	NA	0.0193059	7.43613e-05	TRUE	2.82534e-37
	18338_26	IDH1	IDH	Isocitrate dehydrogenase [NADP] cytoplasmic	ALS	Wald ratio	1	NA	0.315256	0.128725	0.0143224	0.369959	1.37 (1.06,1.76)	NA	NA	NA	NA	NA	NA	NA	NA	NA	NA	NA	NA	0.00451288	7.40124e-05	TRUE	1.16763e-08
	18197_97	CKMT2	KCRS	Creatine kinase S-type, mitochondrial	ALS	Wald ratio	1	NA	0.180667	0.0738647	0.0144487	0.369959	1.20 (1.04,1.38)	NA	NA	NA	NA	NA	NA	NA	NA	NA	NA	NA	NA	0.0116501	7.42545e-05	TRUE	3.11782e-22
	5346_24	CPNE1	CPNE1	Copine-1	ALS	Inverse variance weighted	3	0.933404	0.141282	0.0579305	0.0147354	0.369959	1.15 (1.03,1.29)	0.18866	0.36616	0.697119	1.21 (0.59,2.48)	0.141181	0.066292	0.0331982	1.15 (1.01,1.31)	0.139961	0.0766952	0.209567	1.15 (0.99,1.34)	0.0233081	7.78175e-05	TRUE	6.42379e-45
	7019_13	SEMA7A	Semaphorin-7A	Semaphorin-7A	ALS	Wald ratio	1	NA	0.406971	0.167828	0.0153118	0.369959	1.50 (1.08,2.09)	NA	NA	NA	NA	NA	NA	NA	NA	NA	NA	NA	NA	0.00298275	7.27846e-05	TRUE	7.27765e-06
	15576_158	RNASE3	ECP	Eosinophil cationic protein	ALS	Inverse variance weighted	2	0.26201	0.0900665	0.0371633	0.0153703	0.369959	1.09 (1.02,1.18)	NA	NA	NA	NA	NA	NA	NA	NA	NA	NA	NA	NA	0.060458	0.00011264	TRUE	1.96144e-116
	9901_28	EGLN1	EGLN1	Egl nine homolog 1	ALS	Wald ratio	1	NA	-0.18608	0.077178	0.015907	0.374175	0.83 (0.71,0.97)	NA	NA	NA	NA	NA	NA	NA	NA	NA	NA	NA	NA	0.0106679	7.2335e-05	TRUE	2.23777e-20
	6923_1	PLOD2	PLOD2	Procollagen-lysine,2-oxoglutarate 5-dioxygenase 2	ALS	Wald ratio	1	NA	0.107418	0.0449939	0.0169686	0.390278	1.11 (1.02,1.22)	NA	NA	NA	NA	NA	NA	NA	NA	NA	NA	NA	NA	0.0332112	7.08327e-05	TRUE	1.51136e-65
	5034_79	PRSS2	Trypsin 2	Trypsin-2	ALS	Wald ratio	1	NA	0.116424	0.049896	0.0196307	0.44169	1.12 (1.02,1.24)	NA	NA	NA	NA	NA	NA	NA	NA	NA	NA	NA	NA	0.0287282	6.68786e-05	TRUE	1.56068e-56
	4355_13	DAPK2	DAPK2	Death-associated protein kinase 2	ALS	Inverse variance weighted	2	0.403426	0.0777454	0.0335648	0.020543	0.452384	1.08 (1.01,1.15)	NA	NA	NA	NA	NA	NA	NA	NA	NA	NA	NA	NA	0.064771	8.4735e-05	TRUE	1.76999e-128
	3213_65	NID1	Nidogen	Nidogen-1	ALS	Wald ratio	1	NA	0.171227	0.074189	0.021	0.452812	1.19 (1.03,1.37)	NA	NA	NA	NA	NA	NA	NA	NA	NA	NA	NA	NA	0.0168153	7.62565e-05	TRUE	9.79164e-32
	6373_54	DLK1	DLK1	Protein delta homolog 1	ALS	Inverse variance weighted	4	0.547157	0.0561057	0.0249207	0.024362	0.507788	1.06 (1.01,1.11)	0.0742435	0.0643034	0.367583	1.08 (0.95,1.22)	0.05798	0.0262072	0.0269413	1.06 (1.01,1.12)	0.0586623	0.0270597	0.118692	1.06 (1.01,1.12)	0.104057	8.95897e-05	TRUE	3.51629e-219
	11649_3	SMAP1	SMAP1	Stromal membrane-associated protein 1	ALS	Inverse variance weighted	3	0.190428	-0.106993	0.0477123	0.0249314	0.507788	0.90 (0.82,0.99)	-0.101451	0.24471	0.749804	0.90 (0.56,1.46)	-0.0948729	0.0387275	0.0142954	0.91 (0.84,0.98)	-0.0856442	0.0391044	0.159916	0.92 (0.85,0.99)	0.0563625	0.000151856	TRUE	4.66743e-110
	11333_82	ARHGAP25	RHG25	Rho GTPase-activating protein 25	ALS	Wald ratio	1	NA	-0.231123	0.103131	0.0250214	0.507788	0.79 (0.65,0.97)	NA	NA	NA	NA	NA	NA	NA	NA	NA	NA	NA	NA	0.00671535	6.23816e-05	TRUE	5.32187e-13
	19372_7	MDGA2	MDGA2	MAM domain-containing glycosylphosphatidylinositol anchor protein 2	ALS	Inverse variance weighted	3	0.561755	-0.0627706	0.0282205	0.026129	0.520067	0.94 (0.89,0.99)	-0.118316	0.0716017	0.346457	0.89 (0.77,1.02)	-0.0636981	0.0292083	0.0291966	0.94 (0.89,0.99)	-0.0798357	0.0346283	0.147591	0.92 (0.86,0.99)	0.086601	7.54166e-05	TRUE	2.34121e-180
	19135_5	NT5C3L	Cytosolic 5'-nucleotidase III-like protein	7-methylguanosine phosphate-specific 5'-nucleotidase	ALS	Inverse variance weighted	2	0.869294	0.243307	0.109928	0.026875	0.524823	1.28 (1.03,1.58)	NA	NA	NA	NA	NA	NA	NA	NA	NA	NA	NA	NA	0.00653644	6.53746e-05	TRUE	1.65105e-12
	14747_9	CRLF1	CRLF1	Cytokine receptor-like factor 1	ALS	Wald ratio	1	NA	-0.122283	0.0559006	0.028706	0.53481	0.88 (0.79,0.99)	NA	NA	NA	NA	NA	NA	NA	NA	NA	NA	NA	NA	0.0224128	5.91351e-05	TRUE	4.98859e-44
	6520_87	MGP	MGP	Matrix Gla protein	ALS	Inverse variance weighted	3	0.378796	0.175983	0.0805885	0.028983	0.53481	1.19 (1.02,1.40)	0.363582	0.270891	0.407648	1.44 (0.85,2.45)	0.153306	0.0974879	0.115819	1.17 (0.96,1.41)	0.135073	0.11816	0.371368	1.14 (0.91,1.44)	0.0105081	8.29838e-05	TRUE	7.84738e-20
	4162_54	TF	Transferrin	Serotransferrin	ALS	Wald ratio	1	NA	-0.191729	0.0879699	0.0292955	0.53481	0.83 (0.69,0.98)	NA	NA	NA	NA	NA	NA	NA	NA	NA	NA	NA	NA	0.00818785	5.8625e-05	TRUE	6.65346e-16
	17140_57	PDGFD	PDGFD	Platelet-derived growth factor D	ALS	Inverse variance weighted	6	0.85303	-0.0508166	0.0233745	0.0297038	0.53481	0.95 (0.91,1.00)	-0.0353124	0.0527244	0.539692	0.97 (0.87,1.07)	-0.0458496	0.0253339	0.0703246	0.96 (0.91,1.00)	-0.0446247	0.0254822	0.140303	0.96 (0.91,1.01)	0.109696	8.33479e-05	TRUE	9.90614e-233
	4984_83	ESD	Esterase D	S-formylglutathione hydrolase	ALS	Wald ratio	1	NA	-0.287122	0.133005	0.0308711	0.53481	0.75 (0.58,0.97)	NA	NA	NA	NA	NA	NA	NA	NA	NA	NA	NA	NA	0.0038171	5.75867e-05	TRUE	1.31813e-07
	19365_11	BCAT2	BCAT2	Branched-chain-amino-acid aminotransferase, mitochondrial	ALS	Wald ratio	1	NA	0.277975	0.128774	0.0308796	0.53481	1.32 (1.03,1.70)	NA	NA	NA	NA	NA	NA	NA	NA	NA	NA	NA	NA	0.00496153	5.75048e-05	TRUE	9.24075e-10
	16758_96	HDGF	HDGF	Hepatoma-derived growth factor	ALS	Wald ratio	1	NA	0.225455	0.104545	0.0310429	0.53481	1.25 (1.02,1.54)	NA	NA	NA	NA	NA	NA	NA	NA	NA	NA	NA	NA	0.00694647	5.76141e-05	TRUE	1.54054e-13
	2925_9	SERPINE1	PAI-1	Plasminogen activator inhibitor 1	ALS	Wald ratio	1	NA	0.235465	0.109496	0.0315202	0.53481	1.27 (1.02,1.57)	NA	NA	NA	NA	NA	NA	NA	NA	NA	NA	NA	NA	0.00565975	5.74504e-05	TRUE	4.37406e-11
	12524_18	SAT2	SAT2	Diamine acetyltransferase 2	ALS	Inverse variance weighted	6	0.120463	0.0689349	0.0322676	0.032651	0.543052	1.07 (1.01,1.14)	0.0558346	0.0464352	0.295511	1.06 (0.97,1.16)	0.0734216	0.0250117	0.0033302	1.08 (1.02,1.13)	0.0706054	0.0267114	0.0457959	1.07 (1.02,1.13)	0.101789	0.000213666	TRUE	1.93067e-206
	18884_22	DNAJB4	DNJB4	DnaJ homolog subfamily B member 4	ALS	Inverse variance weighted	3	0.642201	-0.111734	0.0524984	0.0333098	0.543052	0.89 (0.81,0.99)	-0.0542748	0.148589	0.777048	0.95 (0.71,1.27)	-0.0890725	0.0586445	0.128799	0.91 (0.82,1.03)	-0.0879888	0.0640382	0.303163	0.92 (0.81,1.04)	0.0296471	6.70723e-05	TRUE	2.115e-58
	6402_8	PILRA	PILRA isoform FDF03-deltaTM	Paired immunoglobulin-like type 2 receptor alpha isoform FDF03-deltaTM	ALS	Inverse variance weighted	7	0.837237	0.0628547	0.0296181	0.0338231	0.543052	1.06 (1.00,1.13)	0.0292591	0.0480022	0.568802	1.03 (0.94,1.13)	0.0575366	0.0374642	0.124594	1.06 (0.98,1.14)	0.0572121	0.0371221	0.174206	1.06 (0.98,1.14)	0.0783903	9.2237e-05	TRUE	1.42508e-160
	15503_20	LEFTY2	Lefty-A	Left-right determination factor 2	ALS	Inverse variance weighted	3	0.352548	-0.127642	0.0602418	0.0341047	0.543052	0.88 (0.78,0.99)	0.0400376	0.237707	0.893769	1.04 (0.65,1.66)	-0.133527	0.0626521	0.0330691	0.88 (0.77,0.99)	-0.06324	0.0705804	0.464807	0.94 (0.82,1.08)	0.0211848	8.38652e-05	TRUE	1.02185e-40
	8427_118	RSPO3	RSPO3	R-spondin-3	ALS	Inverse variance weighted	5	0.498755	-0.063688	0.0302185	0.035067	0.549914	0.94 (0.88,1.00)	-0.193312	0.121127	0.208774	0.82 (0.65,1.05)	-0.0688548	0.0313993	0.0283164	0.93 (0.88,0.99)	-0.0735827	0.031395	0.079052	0.93 (0.87,0.99)	0.0828765	0.000115211	TRUE	1.09092e-165
	3221_54	SFRP1	SARP-2	Secreted frizzled-related protein 1	ALS	Inverse variance weighted	2	0.946107	-0.103241	0.049368	0.0365052	0.559054	0.90 (0.82,0.99)	NA	NA	NA	NA	NA	NA	NA	NA	NA	NA	NA	NA	0.029244	5.39345e-05	TRUE	3.74804e-58
	8900_28	NEO1	NEO1	Neogenin	ALS	Inverse variance weighted	3	0.740017	0.0935249	0.0449896	0.0376344	0.559054	1.10 (1.01,1.20)	-0.254344	0.55687	0.727244	0.78 (0.26,2.31)	0.103097	0.0477253	0.0307557	1.11 (1.01,1.22)	0.106091	0.055681	0.197019	1.11 (1.00,1.24)	0.0342402	6.14447e-05	TRUE	4.32553e-68
	2829_19	IL27	IL-27	Interleukin-27	ALS	Wald ratio	1	NA	0.264583	0.128125	0.0389192	0.559054	1.30 (1.01,1.67)	NA	NA	NA	NA	NA	NA	NA	NA	NA	NA	NA	NA	0.00419595	5.25226e-05	TRUE	2.12275e-08
	2647_66	GDI2	Rab GDP dissociation inhibitor beta	Rab GDP dissociation inhibitor beta	ALS	Wald ratio	1	NA	-0.221877	0.107836	0.039633	0.559054	0.80 (0.65,0.99)	NA	NA	NA	NA	NA	NA	NA	NA	NA	NA	NA	NA	0.00675836	5.27152e-05	TRUE	2.78386e-13
	13434_172	PARVA	PARVA	Alpha-parvin	ALS	Wald ratio	1	NA	-0.300464	0.146172	0.0398254	0.559054	0.74 (0.56,0.99)	NA	NA	NA	NA	NA	NA	NA	NA	NA	NA	NA	NA	0.00312392	5.24694e-05	TRUE	2.18861e-06
	15472_16	LRP11	LRP11	Low-density lipoprotein receptor-related protein 11	ALS	Inverse variance weighted	3	0.520966	0.0806853	0.0393317	0.0402272	0.559054	1.08 (1.00,1.17)	0.12558	0.0652376	0.305016	1.13 (1.00,1.29)	0.0680303	0.044749	0.128445	1.07 (0.98,1.17)	0.12695	0.0520403	0.134865	1.14 (1.03,1.26)	0.0406899	6.81853e-05	TRUE	3.66609e-81
	18386_36	GLRX	GLRX1	Glutaredoxin-1	ALS	Inverse variance weighted	2	0.172941	-0.116129	0.0566954	0.0405309	0.559054	0.89 (0.80,1.00)	NA	NA	NA	NA	NA	NA	NA	NA	NA	NA	NA	NA	0.0367981	0.000119787	TRUE	5.02437e-71
	3866_7	SBDS	SBDS	Ribosome maturation protein SBDS	ALS	Wald ratio	1	NA	-0.152809	0.0746567	0.0406755	0.559054	0.86 (0.74,0.99)	NA	NA	NA	NA	NA	NA	NA	NA	NA	NA	NA	NA	0.0136553	5.17598e-05	TRUE	8.8239e-27
	3340_53	THBS4	TSP4	Thrombospondin-4	ALS	Inverse variance weighted	2	0.671702	-0.115928	0.0567437	0.0410513	0.559054	0.89 (0.80,1.00)	NA	NA	NA	NA	NA	NA	NA	NA	NA	NA	NA	NA	0.0203289	5.37806e-05	TRUE	4.92232e-40
	13123_3	FLRT3	FLRT3	Leucine-rich repeat transmembrane protein FLRT3	ALS	Inverse variance weighted	10	0.0472418	0.0659732	0.0325896	0.0429325	0.57708	1.07 (1.00,1.14)	0.188435	0.0517598	0.00658368	1.21 (1.09,1.34)	0.0924336	0.0288816	0.00137222	1.10 (1.04,1.16)	0.0928982	0.0273352	0.00789227	1.10 (1.04,1.16)	0.133677	0.00030777	TRUE	5.11678e-277
	13388_57	PCSK1	NEC1	Neuroendocrine convertase 1	ALS	Inverse variance weighted	13	0.520329	-0.0409494	0.0205111	0.0458853	0.597662	0.96 (0.92,1.00)	-0.0283557	0.0337833	0.419146	0.97 (0.91,1.04)	-0.0285312	0.0266536	0.284421	0.97 (0.92,1.02)	-0.0313073	0.0262318	0.255741	0.97 (0.92,1.02)	0.172476	0.000186741	TRUE	0
	4324_33	CST2	CYTT	Cystatin-SA	ALS	Inverse variance weighted	3	0.542874	0.046668	0.0234089	0.0461961	0.597662	1.05 (1.00,1.10)	0.0029272	0.0559726	0.966737	1.00 (0.90,1.12)	0.0414578	0.0241204	0.0856528	1.04 (0.99,1.09)	0.033832	0.0282072	0.35319	1.03 (0.98,1.09)	0.115455	6.43852e-05	TRUE	8.3511e-248
	19197_95	ACAT1	THIL	Acetyl-CoA acetyltransferase, mitochondrial	ALS	Inverse variance weighted	2	0.569759	-0.0642724	0.0324102	0.0473571	0.605119	0.94 (0.88,1.00)	NA	NA	NA	NA	NA	NA	NA	NA	NA	NA	NA	NA	0.0686377	5.24706e-05	TRUE	4.91161e-142
	16763_11	LECT2	LECT2	Leukocyte cell-derived chemotaxin-2	ALS	Inverse variance weighted	12	0.716902	-0.0355737	0.0180403	0.0486214	0.613697	0.97 (0.93,1.00)	0.00233514	0.0371227	0.951083	1.00 (0.93,1.08)	-0.0147034	0.0236141	0.533512	0.99 (0.94,1.03)	-0.0125887	0.0199298	0.540518	0.99 (0.95,1.03)	0.202379	0.000154011	TRUE	0
	7655_11	NPPB	N-terminal pro-BNP	N-terminal pro-BNP	ALS	Inverse variance weighted	2	0.951324	-0.0859518	0.0439293	0.0503953	0.62293	0.92 (0.84,1.00)	NA	NA	NA	NA	NA	NA	NA	NA	NA	NA	NA	NA	0.0386276	4.74083e-05	TRUE	6.00495e-78
	13713_164	SEC22A	SC22A	Vesicle-trafficking protein SEC22a	ALS	Wald ratio	1	NA	0.280514	0.143469	0.0505567	0.62293	1.32 (1.00,1.75)	NA	NA	NA	NA	NA	NA	NA	NA	NA	NA	NA	NA	0.00330596	4.7661e-05	TRUE	8.44433e-07
	13624_17	NADK	NADK	NAD kinase	ALS	Wald ratio	1	NA	0.119036	0.0616867	0.0536456	0.638739	1.13 (1.00,1.27)	NA	NA	NA	NA	NA	NA	NA	NA	NA	NA	NA	NA	0.0217244	5.3917e-05	TRUE	4.18938e-42
	4479_14	SERPING1	C1-Esterase Inhibitor	Plasma protease C1 inhibitor	ALS	Inverse variance weighted	10	0.241403	-0.0399404	0.0206997	0.0536674	0.638739	0.96 (0.92,1.00)	0.0206192	0.0357881	0.58036	1.02 (0.95,1.10)	-0.0276238	0.0228182	0.226047	0.97 (0.93,1.02)	-0.0343855	0.0239654	0.185166	0.97 (0.92,1.01)	0.202449	0.000202402	TRUE	0
	8233_2	ITIH5	ITIH5	Inter-alpha-trypsin inhibitor heavy chain H5	ALS	Inverse variance weighted	3	0.925149	0.0965742	0.0501268	0.0540297	0.638739	1.10 (1.00,1.22)	0.0785449	0.201078	0.762927	1.08 (0.73,1.60)	0.0915265	0.0547934	0.0948414	1.10 (0.98,1.22)	0.0904512	0.0556683	0.245699	1.09 (0.98,1.22)	0.027472	4.78591e-05	TRUE	8.36622e-55
	9244_27	PPT1	PPT1	Palmitoyl-protein thioesterase 1	ALS	Wald ratio	1	NA	-0.230847	0.11996	0.0543083	0.638739	0.79 (0.63,1.00)	NA	NA	NA	NA	NA	NA	NA	NA	NA	NA	NA	NA	0.00529052	4.59571e-05	TRUE	1.32117e-10
	5459_33	CST1	CYTN	Cystatin-SN	ALS	Inverse variance weighted	3	0.469191	0.046133	0.0240397	0.05498	0.639374	1.05 (1.00,1.10)	-0.00104571	0.0523436	0.987283	1.00 (0.90,1.11)	0.0393866	0.0243436	0.105675	1.04 (0.99,1.09)	0.0338039	0.0255139	0.316307	1.03 (0.98,1.09)	0.105863	6.43852e-05	TRUE	2.62713e-225
	2571_12	IGFBP3	IGFBP-3	Insulin-like growth factor-binding protein 3	ALS	Inverse variance weighted	3	0.503544	0.0719115	0.0376123	0.0558873	0.642704	1.07 (1.00,1.16)	0.103397	0.0473081	0.273177	1.11 (1.01,1.22)	0.0812792	0.0380751	0.0327847	1.08 (1.01,1.17)	0.0831347	0.0393594	0.169056	1.09 (1.01,1.17)	0.0544931	6.23398e-05	TRUE	1.12746e-110
	14076_74	CST4	Cystatin-S	Cystatin-S	ALS	Inverse variance weighted	3	0.165447	0.0835245	0.0440635	0.0580197	0.659895	1.09 (1.00,1.19)	0.181889	0.154907	0.449107	1.20 (0.89,1.62)	0.096646	0.0345102	0.00510226	1.10 (1.03,1.18)	0.0967116	0.0342632	0.105942	1.10 (1.03,1.18)	0.0671704	0.0001456	TRUE	8.80221e-131
	5644_60	RNASE4	RNAS4	Ribonuclease 4	ALS	Wald ratio	1	NA	-0.225338	0.119433	0.0591953	0.660613	0.80 (0.63,1.01)	NA	NA	NA	NA	NA	NA	NA	NA	NA	NA	NA	NA	0.00591439	4.59756e-05	TRUE	9.4504e-12
	3132_1	VEGFC	VEGF-C	Vascular endothelial growth factor C	ALS	Wald ratio	1	NA	-0.205316	0.108891	0.0593594	0.660613	0.81 (0.66,1.01)	NA	NA	NA	NA	NA	NA	NA	NA	NA	NA	NA	NA	0.00682433	4.41065e-05	TRUE	1.32301e-13
	15370_5	BOLA1	BOLA1	BolA-like protein 1	ALS	Wald ratio	1	NA	0.15265	0.0812212	0.0601854	0.66268	1.16 (0.99,1.37)	NA	NA	NA	NA	NA	NA	NA	NA	NA	NA	NA	NA	0.0115662	4.411e-05	TRUE	6.82853e-23
	19560_23	PLXNA4	PLXA4	Plexin-A4	ALS	Inverse variance weighted	2	0.637538	-0.150788	0.0807894	0.0619807	0.675263	0.86 (0.73,1.01)	NA	NA	NA	NA	NA	NA	NA	NA	NA	NA	NA	NA	0.0111244	4.62527e-05	TRUE	5.91948e-22
	14101_2	CNTFR	CNTFR alpha	Ciliary neurotrophic factor receptor subunit alpha	ALS	Inverse variance weighted	3	0.511683	0.0923425	0.0498178	0.063796	0.6878	1.10 (0.99,1.21)	0.133179	0.0746355	0.325188	1.14 (0.99,1.32)	0.0967255	0.0556984	0.0824588	1.10 (0.99,1.23)	0.097821	0.0574595	0.230784	1.10 (0.99,1.23)	0.0276197	5.91616e-05	TRUE	1.35304e-54
	6572_10	LRRTM4	LRRT4	Leucine-rich repeat transmembrane neuronal protein 4	ALS	Wald ratio	1	NA	-0.214419	0.116105	0.0647799	0.689099	0.81 (0.64,1.01)	NA	NA	NA	NA	NA	NA	NA	NA	NA	NA	NA	NA	0.00454883	4.20769e-05	TRUE	2.91651e-09
	12831_21	TESC	TESC	Calcineurin B homologous protein 3	ALS	Inverse variance weighted	4	0.725564	-0.0450041	0.0244116	0.065248	0.689099	0.96 (0.91,1.00)	-0.113096	0.0838737	0.309931	0.89 (0.76,1.05)	-0.0452146	0.0250483	0.0710597	0.96 (0.91,1.00)	-0.0464251	0.0260609	0.172873	0.95 (0.91,1.00)	0.103996	5.85581e-05	TRUE	1.81838e-221
	18381_16	ALDH2	ALDH-E2	Aldehyde dehydrogenase, mitochondrial	ALS	Wald ratio	1	NA	-0.120143	0.0656543	0.0672601	0.703174	0.89 (0.78,1.01)	NA	NA	NA	NA	NA	NA	NA	NA	NA	NA	NA	NA	0.0155338	4.18407e-05	TRUE	7.27584e-31
	2436_49	CXCL16	CXCL16, soluble	C-X-C motif chemokine 16	ALS	Wald ratio	1	NA	-0.290583	0.159641	0.0687248	0.711302	0.75 (0.55,1.02)	NA	NA	NA	NA	NA	NA	NA	NA	NA	NA	NA	NA	0.00292696	4.10987e-05	TRUE	3.45841e-06
	15440_57	PCSK2	NEC2	Neuroendocrine convertase 2	ALS	Wald ratio	1	NA	0.256198	0.142332	0.0718606	0.728358	1.29 (0.98,1.71)	NA	NA	NA	NA	NA	NA	NA	NA	NA	NA	NA	NA	0.00351104	4.01655e-05	TRUE	2.5883e-07
	2692_74	PLA2G2A	NPS-PLA2	Phospholipase A2, membrane associated	ALS	Inverse variance weighted	4	0.345928	0.113908	0.0633174	0.0720195	0.728358	1.12 (0.99,1.27)	-0.0269298	0.163996	0.884661	0.97 (0.71,1.34)	0.0594362	0.0790174	0.451936	1.06 (0.91,1.24)	0.0548991	0.0828892	0.555103	1.06 (0.90,1.24)	0.0346539	0.000121105	TRUE	6.49163e-66
	16751_15	NPPB	BNP	Natriuretic peptides B	ALS	Wald ratio	1	NA	-0.236749	0.13192	0.0727106	0.728358	0.79 (0.61,1.02)	NA	NA	NA	NA	NA	NA	NA	NA	NA	NA	NA	NA	0.00371965	3.98541e-05	TRUE	1.02149e-07
	3173_49	NAAA	ASAHL	N-acylethanolamine-hydrolyzing acid amidase	ALS	Inverse variance weighted	6	0.527564	0.0379614	0.0211918	0.0732408	0.728358	1.04 (1.00,1.08)	0.00443882	0.0468071	0.929009	1.00 (0.92,1.10)	0.023128	0.0217546	0.287723	1.02 (0.98,1.07)	0.0229852	0.0224641	0.353145	1.02 (0.98,1.07)	0.107456	9.12186e-05	TRUE	6.12778e-227
	5254_69	PDE3A	PDE3A	cGMP-inhibited 3',5'-cyclic phosphodiesterase A	ALS	Wald ratio	1	NA	-0.147281	0.0825877	0.0745321	0.728358	0.86 (0.73,1.01)	NA	NA	NA	NA	NA	NA	NA	NA	NA	NA	NA	NA	0.0106034	3.9515e-05	TRUE	3.89775e-21
	2962_50	PTHLH	PTHrP	Parathyroid hormone-related protein	ALS	Wald ratio	1	NA	-0.127636	0.0715871	0.0745951	0.728358	0.88 (0.76,1.01)	NA	NA	NA	NA	NA	NA	NA	NA	NA	NA	NA	NA	0.0127382	3.92815e-05	TRUE	2.23131e-25
	2849_49	AIF1	AIF1	Allograft inflammatory factor 1	ALS	Inverse variance weighted	4	0.512446	-0.115718	0.0654213	0.0769244	0.739068	0.89 (0.78,1.01)	0.0647835	0.160078	0.724878	1.07 (0.78,1.46)	-0.127402	0.0777124	0.10113	0.88 (0.76,1.03)	-0.18712	0.118561	0.212615	0.83 (0.66,1.05)	0.0184075	6.69537e-05	TRUE	1.00495e-35
	12641_3	INPP5B	I5P2	Type II inositol 1,4,5-trisphosphate 5-phosphatase	ALS	Wald ratio	1	NA	0.0688549	0.0389931	0.0774256	0.739068	1.07 (0.99,1.16)	NA	NA	NA	NA	NA	NA	NA	NA	NA	NA	NA	NA	0.0542436	4.87546e-05	TRUE	5.28801e-111
	12859_33	ECI2	PECI	Enoyl-CoA delta isomerase 2, mitochondrial	ALS	Inverse variance weighted	3	0.238338	-0.0811095	0.046068	0.0782982	0.739068	0.92 (0.84,1.01)	0.407542	0.29619	0.400095	1.50 (0.84,2.69)	-0.102892	0.042502	0.0154832	0.90 (0.83,0.98)	-0.109601	0.0448764	0.134613	0.90 (0.82,0.98)	0.0509985	9.08266e-05	TRUE	1.00654e-101
	4496_60	MMP12	MMP-12	Macrophage metalloelastase	ALS	Inverse variance weighted	6	0.242332	-0.0663069	0.0377288	0.0788392	0.739068	0.94 (0.87,1.01)	-0.109189	0.110152	0.37767	0.90 (0.72,1.11)	-0.0469609	0.0413156	0.25569	0.95 (0.88,1.03)	-0.0457439	0.0509391	0.410334	0.96 (0.86,1.06)	0.064083	0.000134571	TRUE	1.36721e-127
	12450_42	PMVK	PMVK	Phosphomevalonate kinase	ALS	Inverse variance weighted	2	0.123427	0.248613	0.141834	0.0796279	0.739068	1.28 (0.97,1.69)	NA	NA	NA	NA	NA	NA	NA	NA	NA	NA	NA	NA	0.00893019	0.000119971	TRUE	3.648e-16
	3420_21	CA13	Carbonic anhydrase XIII	Carbonic anhydrase 13	ALS	Inverse variance weighted	2	0.78696	0.0513645	0.0293373	0.0799764	0.739068	1.05 (0.99,1.12)	NA	NA	NA	NA	NA	NA	NA	NA	NA	NA	NA	NA	0.0873264	3.90334e-05	TRUE	5.74594e-185
	9126_171	NT5DC3	NT5D3	5'-nucleotidase domain-containing protein 3	ALS	Inverse variance weighted	9	0.767465	0.0506131	0.0291201	0.0821969	0.752866	1.05 (0.99,1.11)	0.0535469	0.0425438	0.248516	1.06 (0.97,1.15)	0.0724289	0.0356695	0.0422999	1.08 (1.00,1.15)	0.0738996	0.0392414	0.0964288	1.08 (1.00,1.16)	0.0877315	0.000100335	TRUE	5.77514e-181
	17751_68	CRYBB1	CRBB1	Beta-crystallin B1	ALS	Inverse variance weighted	2	0.435216	-0.0712222	0.0411444	0.0834466	0.753659	0.93 (0.86,1.01)	NA	NA	NA	NA	NA	NA	NA	NA	NA	NA	NA	NA	0.0394276	4.43108e-05	TRUE	8.29874e-80
	19124_9	UBLCP1	UBCP1	Ubiquitin-like domain-containing CTD phosphatase 1	ALS	Wald ratio	1	NA	-0.173012	0.100042	0.0837399	0.753659	0.84 (0.69,1.02)	NA	NA	NA	NA	NA	NA	NA	NA	NA	NA	NA	NA	0.00760781	3.70358e-05	TRUE	2.58198e-15
	8916_32	STIM1	STIM1	Stromal interaction molecule 1	ALS	Wald ratio	1	NA	-0.157692	0.0923077	0.0875745	0.768067	0.85 (0.71,1.02)	NA	NA	NA	NA	NA	NA	NA	NA	NA	NA	NA	NA	0.00778829	3.64144e-05	TRUE	1.09816e-15
	19488_1	PDCD6	PDCD6	Programmed cell death protein 6	ALS	Inverse variance weighted	2	0.230682	-0.198946	0.116527	0.0877674	0.768067	0.82 (0.65,1.03)	NA	NA	NA	NA	NA	NA	NA	NA	NA	NA	NA	NA	0.00752249	6.96411e-05	TRUE	2.53321e-14
	17813_21	BPHL	BPHL	Valacyclovir hydrolase	ALS	Inverse variance weighted	2	0.787917	-0.044518	0.0261306	0.0884415	0.768067	0.96 (0.91,1.01)	NA	NA	NA	NA	NA	NA	NA	NA	NA	NA	NA	NA	0.0898177	3.82745e-05	TRUE	2.5408e-188
	13740_51	FRZB	sFRP-3	Secreted frizzled-related protein 3	ALS	Inverse variance weighted	6	0.688694	0.0371227	0.021803	0.088636	0.768067	1.04 (0.99,1.08)	0.154252	0.0962622	0.184323	1.17 (0.97,1.41)	0.0286975	0.0266987	0.282434	1.03 (0.98,1.08)	0.0697145	0.0265675	0.0468681	1.07 (1.02,1.13)	0.142955	7.39724e-05	TRUE	0
	4906_35	F5	Coagulation Factor V	Coagulation Factor V	ALS	Inverse variance weighted	4	0.688047	0.0589243	0.0346735	0.0892432	0.768067	1.06 (0.99,1.14)	0.017691	0.0621018	0.802532	1.02 (0.90,1.15)	0.0426902	0.0389198	0.272696	1.04 (0.97,1.13)	0.0363475	0.0481916	0.505514	1.04 (0.94,1.14)	0.0579567	5.54726e-05	TRUE	4.44472e-118
	13930_3	APOBEC3G	ABC3G	DNA dC->dU-editing enzyme APOBEC-3G	ALS	Wald ratio	1	NA	0.26	0.153333	0.0899518	0.768067	1.30 (0.96,1.75)	NA	NA	NA	NA	NA	NA	NA	NA	NA	NA	NA	NA	0.00336949	3.54253e-05	TRUE	3.95788e-07
	8258_22	UXS1	UXS1	UDP-glucuronic acid decarboxylase 1	ALS	Wald ratio	1	NA	-0.159471	0.0942731	0.0907244	0.768067	0.85 (0.71,1.03)	NA	NA	NA	NA	NA	NA	NA	NA	NA	NA	NA	NA	0.00819631	3.53073e-05	TRUE	1.61059e-16
	13697_51	GPD1	GPDA	Glycerol-3-phosphate dehydrogenase [NAD(+)], cytoplasmic	ALS	Wald ratio	1	NA	0.181175	0.107633	0.0923234	0.768067	1.20 (0.97,1.48)	NA	NA	NA	NA	NA	NA	NA	NA	NA	NA	NA	NA	0.00495766	3.5082e-05	TRUE	3.37001e-10
	17410_5	CETN3	CETN3	Centrin-3	ALS	Wald ratio	1	NA	-0.119932	0.071509	0.0935102	0.768067	0.89 (0.77,1.02)	NA	NA	NA	NA	NA	NA	NA	NA	NA	NA	NA	NA	0.01368	3.44952e-05	TRUE	1.94928e-27
	4157_2	F2	Thrombin	Thrombin	ALS	Wald ratio	1	NA	-0.15952	0.0951973	0.0938017	0.768067	0.85 (0.71,1.03)	NA	NA	NA	NA	NA	NA	NA	NA	NA	NA	NA	NA	0.00728944	3.49426e-05	TRUE	9.4907e-15
	5834_18	IL9	IL-9	Interleukin-9	ALS	Wald ratio	1	NA	0.227133	0.135666	0.0940897	0.768067	1.25 (0.96,1.64)	NA	NA	NA	NA	NA	NA	NA	NA	NA	NA	NA	NA	0.00330617	3.46207e-05	TRUE	5.05726e-07
	19153_53	MPPED2	MPPD2	Metallophosphoesterase MPPED2	ALS	Inverse variance weighted	2	0.251868	-0.0670636	0.0400759	0.0942459	0.768067	0.94 (0.86,1.01)	NA	NA	NA	NA	NA	NA	NA	NA	NA	NA	NA	NA	0.0611756	6.47921e-05	TRUE	6.46305e-125
	19289_29	UROD	DCUP	Uroporphyrinogen decarboxylase	ALS	Wald ratio	1	NA	0.286064	0.172616	0.0974742	0.788171	1.33 (0.95,1.87)	NA	NA	NA	NA	NA	NA	NA	NA	NA	NA	NA	NA	0.00327045	4.87593e-05	TRUE	1.85907e-06
	10512_13	CSF2RB	IL3RB	Cytokine receptor common subunit beta	ALS	Inverse variance weighted	4	0.353436	-0.0900833	0.0546897	0.099523	0.789423	0.91 (0.82,1.02)	-0.162969	0.170727	0.440541	0.85 (0.61,1.19)	-0.0820999	0.0633162	0.194746	0.92 (0.81,1.04)	-0.141336	0.0773216	0.165016	0.87 (0.75,1.01)	0.0287249	8.46645e-05	TRUE	2.26515e-55
	6039_24	CRHBP	CRHBP	Corticotropin-releasing factor-binding protein	ALS	Inverse variance weighted	5	0.358258	0.0357758	0.0217337	0.099744	0.789423	1.04 (0.99,1.08)	0.0100946	0.0944635	0.921644	1.01 (0.84,1.22)	0.0382562	0.0216123	0.0767084	1.04 (1.00,1.08)	0.0389412	0.0223273	0.156087	1.04 (1.00,1.09)	0.101493	9.11211e-05	TRUE	1.0779e-212
	5813_58	EPO	Epo	Erythropoietin	ALS	Wald ratio	1	NA	0.244819	0.148964	0.100284	0.789423	1.28 (0.95,1.71)	NA	NA	NA	NA	NA	NA	NA	NA	NA	NA	NA	NA	0.00301247	3.33636e-05	TRUE	1.75518e-06
	12338_27	EGFLAM	EGFLA	Pikachurin	ALS	Wald ratio	1	NA	-0.182566	0.111842	0.102605	0.789423	0.83 (0.67,1.04)	NA	NA	NA	NA	NA	NA	NA	NA	NA	NA	NA	NA	0.0058193	3.29569e-05	TRUE	6.30627e-12
	11319_106	MRE11A	MRE11	Double-strand break repair protein MRE11	ALS	Wald ratio	1	NA	0.251012	0.153846	0.102768	0.789423	1.29 (0.95,1.74)	NA	NA	NA	NA	NA	NA	NA	NA	NA	NA	NA	NA	0.00330144	3.31494e-05	TRUE	4.84367e-07
	19558_10	LRP4	LRP4	Low-density lipoprotein receptor-related protein 4	ALS	Wald ratio	1	NA	-0.0463627	0.0284324	0.102968	0.789423	0.95 (0.90,1.01)	NA	NA	NA	NA	NA	NA	NA	NA	NA	NA	NA	NA	0.0818129	3.27096e-05	TRUE	4.08621e-173
	3617_80	HGFAC	HGFA	Hepatocyte growth factor activator	ALS	Inverse variance weighted	3	0.353973	0.046267	0.0284732	0.104177	0.792818	1.05 (0.99,1.11)	0.0740583	0.051677	0.387854	1.08 (0.97,1.19)	0.0449296	0.0284605	0.114413	1.05 (0.99,1.11)	0.0480157	0.0318085	0.27023	1.05 (0.99,1.12)	0.0963916	6.75522e-05	TRUE	2.93807e-201
	15620_4	NLGN1	NLGN1	Neuroligin-1	ALS	Wald ratio	1	NA	-0.18907	0.117462	0.10748	0.811136	0.83 (0.66,1.04)	NA	NA	NA	NA	NA	NA	NA	NA	NA	NA	NA	NA	0.011372	6.34462e-05	TRUE	7.01235e-20
	5656_53	ENDOU	PP11	Poly(U)-specific endoribonuclease	ALS	Wald ratio	1	NA	0.134615	0.0837912	0.108151	0.811136	1.14 (0.97,1.35)	NA	NA	NA	NA	NA	NA	NA	NA	NA	NA	NA	NA	0.0091015	3.18251e-05	TRUE	2.0474e-18
	19115_13	CMBL	CMBL	Carboxymethylenebutenolidase homolog	ALS	Inverse variance weighted	2	0.962659	-0.104667	0.0662166	0.11395	0.82153	0.90 (0.79,1.03)	NA	NA	NA	NA	NA	NA	NA	NA	NA	NA	NA	NA	0.0160414	3.3558e-05	TRUE	4.2879e-31
	12687_2	DECR1	DECR	2,4-dienoyl-CoA reductase, mitochondrial	ALS	Wald ratio	1	NA	-0.235782	0.149289	0.114252	0.82153	0.79 (0.59,1.06)	NA	NA	NA	NA	NA	NA	NA	NA	NA	NA	NA	NA	0.00299575	3.07778e-05	TRUE	1.69234e-06
	2843_13	SPINT2	SPINT2	Kunitz-type protease inhibitor 2	ALS	Inverse variance weighted	4	0.473244	-0.104645	0.0664711	0.115421	0.82153	0.90 (0.79,1.03)	0.264617	0.280055	0.444459	1.30 (0.75,2.26)	-0.097997	0.0790063	0.214839	0.91 (0.78,1.06)	-0.0722092	0.106091	0.544927	0.93 (0.76,1.15)	0.0185981	7.06883e-05	TRUE	1.07343e-35
	5085_18	IL20RA	IL-20 Ra	Interleukin-20 receptor subunit alpha	ALS	Wald ratio	1	NA	0.210526	0.133772	0.115541	0.82153	1.23 (0.95,1.60)	NA	NA	NA	NA	NA	NA	NA	NA	NA	NA	NA	NA	0.00345842	3.0931e-05	TRUE	2.18156e-07
	9223_11	MANF	ARMET	Mesencephalic astrocyte-derived neurotrophic factor	ALS	Wald ratio	1	NA	-0.172245	0.109484	0.115661	0.82153	0.84 (0.68,1.04)	NA	NA	NA	NA	NA	NA	NA	NA	NA	NA	NA	NA	0.00638835	3.07778e-05	TRUE	4.24075e-13
	3461_58	BCAN	PGCB	Brevican core protein	ALS	Inverse variance weighted	4	0.115006	0.114951	0.0730739	0.115701	0.82153	1.12 (0.97,1.29)	0.192423	0.195292	0.428345	1.21 (0.83,1.78)	0.106189	0.0602024	0.0777551	1.11 (0.99,1.25)	0.0954607	0.0654604	0.240836	1.10 (0.97,1.25)	0.0284814	0.000144119	TRUE	3.30112e-53
	13990_1	PC	pyruvate carboxylase	Pyruvate carboxylase, mitochondrial	ALS	Wald ratio	1	NA	0.187035	0.119022	0.116083	0.82153	1.21 (0.95,1.52)	NA	NA	NA	NA	NA	NA	NA	NA	NA	NA	NA	NA	0.00443964	3.07608e-05	TRUE	2.71227e-09
	4192_10	AKR1A1	AK1A1	Alcohol dehydrogenase [NADP(+)]	ALS	Inverse variance weighted	4	0.632799	0.0450328	0.0287744	0.117576	0.82153	1.05 (0.99,1.11)	0.0345737	0.0436054	0.510966	1.04 (0.95,1.13)	0.0432183	0.0305606	0.157307	1.04 (0.98,1.11)	0.0446399	0.0306316	0.241083	1.05 (0.98,1.11)	0.101084	5.17347e-05	TRUE	2.52278e-215
	9233_71	TFPI2	TFPI -2	Tissue factor pathway inhibitor 2	ALS	Wald ratio	1	NA	0.300999	0.192828	0.11853	0.82153	1.35 (0.93,1.97)	NA	NA	NA	NA	NA	NA	NA	NA	NA	NA	NA	NA	0.00324934	3.708e-05	TRUE	1.00392e-06
	15468_14	CFHR1	FHR1	Complement factor H-related protein 1	ALS	Inverse variance weighted	7	0.984767	-0.0309366	0.0199144	0.12031	0.82153	0.97 (0.93,1.01)	-0.0200319	0.0355829	0.597766	0.98 (0.91,1.05)	-0.030991	0.0210075	0.140149	0.97 (0.93,1.01)	-0.0315675	0.0226221	0.212346	0.97 (0.93,1.01)	0.137042	4.25728e-05	TRUE	1.3447e-301
	8245_27	ICAM5	sICAM-5	Intercellular adhesion molecule 5	ALS	Inverse variance weighted	5	0.856809	0.0387969	0.024977	0.12035	0.82153	1.04 (0.99,1.09)	0.0179559	0.0988298	0.867413	1.02 (0.84,1.24)	0.0346431	0.0274697	0.207259	1.04 (0.98,1.09)	0.0339036	0.0275455	0.285816	1.03 (0.98,1.09)	0.117198	4.8739e-05	TRUE	4.36973e-251
	11201_19	PUS1	TRUA	tRNA pseudouridine synthase A, mitochondrial	ALS	Wald ratio	1	NA	0.208545	0.134283	0.120416	0.82153	1.23 (0.95,1.60)	NA	NA	NA	NA	NA	NA	NA	NA	NA	NA	NA	NA	0.00407879	3.28584e-05	TRUE	1.83987e-08
	4126_22	BPI	BPI	Bactericidal permeability-increasing protein	ALS	Inverse variance weighted	2	0.395737	-0.173393	0.111863	0.121132	0.82153	0.84 (0.68,1.05)	NA	NA	NA	NA	NA	NA	NA	NA	NA	NA	NA	NA	0.00697773	3.91679e-05	TRUE	5.91028e-14
	16857_2	RAB2A	RAB2A	Ras-related protein Rab-2A	ALS	Wald ratio	1	NA	-0.240055	0.155007	0.12146	0.82153	0.79 (0.58,1.07)	NA	NA	NA	NA	NA	NA	NA	NA	NA	NA	NA	NA	0.00289203	2.97891e-05	TRUE	2.56868e-06
	3852_19	DNAJB1	HSP 40	DnaJ homolog subfamily B member 1	ALS	Wald ratio	1	NA	0.224658	0.145205	0.121822	0.82153	1.25 (0.94,1.66)	NA	NA	NA	NA	NA	NA	NA	NA	NA	NA	NA	NA	0.003621	2.97251e-05	TRUE	9.97844e-08
	9313_27	CBLN1	CBLN1	Cerebellin-1	ALS	Inverse variance weighted	6	0.012558	-0.102446	0.0664289	0.123029	0.82153	0.90 (0.79,1.03)	-0.198809	0.247185	0.46631	0.82 (0.50,1.33)	-0.143831	0.0476013	0.00251467	0.87 (0.79,0.95)	-0.157037	0.0490781	0.0240023	0.85 (0.78,0.94)	0.046929	0.0002654	TRUE	2.18263e-87
	2816_50	BCAM	BCAM	Basal Cell Adhesion Molecule	ALS	Wald ratio	1	NA	0.108821	0.0706925	0.123717	0.82153	1.11 (0.97,1.28)	NA	NA	NA	NA	NA	NA	NA	NA	NA	NA	NA	NA	0.0184332	4.14027e-05	TRUE	4.17915e-35
	2731_29	POR	NADPH-P450 Oxidoreductase	NADPH--cytochrome P450 reductase	ALS	Inverse variance weighted	4	0.956165	0.0361341	0.0234803	0.123825	0.82153	1.04 (0.99,1.09)	0.0252544	0.0676952	0.744932	1.03 (0.90,1.17)	0.0346294	0.0239645	0.14845	1.04 (0.99,1.09)	0.0344596	0.0223987	0.221551	1.04 (0.99,1.08)	0.09674	3.41368e-05	TRUE	1.3152e-205
	3366_51	ECM1	ECM1	Extracellular matrix protein 1	ALS	Inverse variance weighted	7	0.272617	-0.0381861	0.0251716	0.12926	0.848344	0.96 (0.92,1.01)	0.15381	0.0936758	0.161525	1.17 (0.97,1.40)	-0.0467513	0.0285519	0.101545	0.95 (0.90,1.01)	-0.0471057	0.0291781	0.157564	0.95 (0.90,1.01)	0.1451	0.00013574	TRUE	0
	12714_38	AP1G2	AP1G2	AP-1 complex subunit gamma-like 2	ALS	Wald ratio	1	NA	-0.0989918	0.0653834	0.130021	0.848344	0.91 (0.80,1.03)	NA	NA	NA	NA	NA	NA	NA	NA	NA	NA	NA	NA	0.0192566	3.41246e-05	TRUE	7.40512e-38
	15559_5	ANTXR2	ANTR2	Anthrax toxin receptor 2	ALS	Wald ratio	1	NA	0.240186	0.158767	0.130325	0.848344	1.27 (0.93,1.74)	NA	NA	NA	NA	NA	NA	NA	NA	NA	NA	NA	NA	0.00305503	2.83446e-05	TRUE	1.16573e-06
	15511_37	NPTXR	NPTXR	Neuronal pentraxin receptor	ALS	Wald ratio	1	NA	0.046793	0.0311192	0.132667	0.85819	1.05 (0.99,1.11)	NA	NA	NA	NA	NA	NA	NA	NA	NA	NA	NA	NA	0.073608	2.80522e-05	TRUE	3.48255e-155
	11368_32	AK2	KAD2	Adenylate kinase 2, mitochondrial	ALS	Wald ratio	1	NA	0.243599	0.163322	0.135824	0.873152	1.28 (0.93,1.76)	NA	NA	NA	NA	NA	NA	NA	NA	NA	NA	NA	NA	0.00303691	2.75522e-05	TRUE	1.21818e-06
	9212_22	CTSF	CATF	Cathepsin F	ALS	Wald ratio	1	NA	-0.0723759	0.0488822	0.138708	0.886189	0.93 (0.85,1.02)	NA	NA	NA	NA	NA	NA	NA	NA	NA	NA	NA	NA	0.026962	2.7398e-05	TRUE	7.24321e-55
	5722_78	PRCP	Prolylcarboxypeptidase	Lysosomal Pro-X carboxypeptidase	ALS	Wald ratio	1	NA	0.213702	0.144911	0.140291	0.887229	1.24 (0.93,1.64)	NA	NA	NA	NA	NA	NA	NA	NA	NA	NA	NA	NA	0.00334868	2.69573e-05	TRUE	2.93866e-07
	18216_22	IL11RA	IL-11 RA	Interleukin-11 receptor subunit alpha	ALS	Wald ratio	1	NA	-0.0617811	0.042115	0.142387	0.887229	0.94 (0.87,1.02)	NA	NA	NA	NA	NA	NA	NA	NA	NA	NA	NA	NA	0.0407789	2.65542e-05	TRUE	7.04658e-84
	15583_18	FCRLB	FCRLB	Fc receptor-like B	ALS	Inverse variance weighted	4	0.867615	-0.0379359	0.0258843	0.142759	0.887229	0.96 (0.92,1.01)	-0.0531756	0.0477843	0.381609	0.95 (0.86,1.04)	-0.0408623	0.0279113	0.143193	0.96 (0.91,1.01)	-0.0398116	0.0296171	0.271491	0.96 (0.91,1.02)	0.0999871	3.55923e-05	TRUE	2.09975e-214
	13943_38	DPY30	DPY30	Protein dpy-30 homolog	ALS	Wald ratio	1	NA	-0.167697	0.114545	0.143186	0.887229	0.85 (0.68,1.06)	NA	NA	NA	NA	NA	NA	NA	NA	NA	NA	NA	NA	0.00594092	2.65808e-05	TRUE	2.43486e-12
	10561_5	PGLYRP3	PGRP-I-alpha	Peptidoglycan recognition protein 3	ALS	Wald ratio	1	NA	0.167388	0.114478	0.143691	0.887229	1.18 (0.94,1.48)	NA	NA	NA	NA	NA	NA	NA	NA	NA	NA	NA	NA	0.00445616	2.64088e-05	TRUE	1.97534e-09
	11288_26	NT5C2	5NTC	Cytosolic purine 5'-nucleotidase	ALS	Wald ratio	1	NA	-0.206314	0.141214	0.144014	0.887229	0.81 (0.62,1.07)	NA	NA	NA	NA	NA	NA	NA	NA	NA	NA	NA	NA	0.00424998	2.64747e-05	TRUE	5.01653e-09
	5584_21	TCN2	Holo-TC II	Holo-Transcobalamin-2	ALS	Inverse variance weighted	8	0.900373	-0.0236919	0.016341	0.147102	0.898181	0.98 (0.95,1.01)	-0.0326348	0.0269045	0.270719	0.97 (0.92,1.02)	-0.021866	0.0198737	0.271223	0.98 (0.94,1.02)	-0.0223702	0.0201861	0.304395	0.98 (0.94,1.02)	0.258364	6.10481e-05	TRUE	0
	15579_26	ENPP6	ENPP6	Ectonucleotide pyrophosphatase/phosphodiesterase family member 6	ALS	Wald ratio	1	NA	-0.1554	0.107714	0.149103	0.898181	0.86 (0.69,1.06)	NA	NA	NA	NA	NA	NA	NA	NA	NA	NA	NA	NA	0.00645383	2.57632e-05	TRUE	2.24191e-13
	12594_5	GCA	GRAN	Grancalcin	ALS	Wald ratio	1	NA	-0.0406143	0.028157	0.149183	0.898181	0.96 (0.91,1.01)	NA	NA	NA	NA	NA	NA	NA	NA	NA	NA	NA	NA	0.0818129	2.83467e-05	TRUE	1.4993e-171
	3066_12	LGALS3	Galectin-3	Galectin-3	ALS	Inverse variance weighted	2	0.963545	-0.0351139	0.0243485	0.149263	0.898181	0.97 (0.92,1.01)	NA	NA	NA	NA	NA	NA	NA	NA	NA	NA	NA	NA	0.0995142	2.58097e-05	TRUE	1.78171e-214
	19254_125	GMPR	GMPR1	GMP reductase 1	ALS	Inverse variance weighted	12	0.270691	-0.0258581	0.0180177	0.151244	0.900041	0.97 (0.94,1.01)	-0.0259534	0.0325883	0.444294	0.97 (0.91,1.04)	-0.016625	0.0230247	0.470263	0.98 (0.94,1.03)	0.00117886	0.0256198	0.964124	1.00 (0.95,1.05)	0.269619	0.000204106	TRUE	0
	10365_132	IL12B	IL-23	Interleukin-23	ALS	Inverse variance weighted	3	0.859136	-0.0980323	0.0683192	0.151311	0.900041	0.91 (0.79,1.04)	-0.127191	0.582122	0.863054	0.88 (0.28,2.76)	-0.0814198	0.0787962	0.301465	0.92 (0.79,1.08)	-0.0685909	0.0957796	0.548237	0.93 (0.77,1.13)	0.01473	2.93844e-05	TRUE	9.26111e-30
	3324_51	LY9	LY9	T-lymphocyte surface antigen Ly-9	ALS	Inverse variance weighted	3	0.89663	-0.111993	0.0783694	0.152992	0.901389	0.89 (0.77,1.04)	-0.225021	0.328671	0.617809	0.80 (0.42,1.52)	-0.0923411	0.0863226	0.284745	0.91 (0.77,1.08)	-0.0909839	0.103887	0.473501	0.91 (0.74,1.12)	0.0109213	2.80345e-05	TRUE	3.5859e-22
	2837_3	MET	Met	Hepatocyte growth factor receptor	ALS	Inverse variance weighted	2	0.157806	-0.147332	0.103244	0.153573	0.901389	0.86 (0.70,1.06)	NA	NA	NA	NA	NA	NA	NA	NA	NA	NA	NA	NA	0.0118639	7.49018e-05	TRUE	1.24381e-22
	5006_71	MAPK13	MK13	Mitogen-activated protein kinase 13	ALS	Wald ratio	1	NA	0.240714	0.169882	0.156498	0.901389	1.27 (0.91,1.77)	NA	NA	NA	NA	NA	NA	NA	NA	NA	NA	NA	NA	0.00324878	2.87188e-05	TRUE	6.32799e-07
	9231_23	IMPAD1	IMPA3	Inositol monophosphatase 3	ALS	Inverse variance weighted	2	0.827471	-0.0566749	0.0400464	0.157001	0.901389	0.94 (0.87,1.02)	NA	NA	NA	NA	NA	NA	NA	NA	NA	NA	NA	NA	0.0365183	2.53312e-05	TRUE	5.71712e-75
	13733_5	IL12B	IL-12 p40	Interleukin-12 subunit beta	ALS	Inverse variance weighted	2	0.731733	-0.0936868	0.0663276	0.157807	0.901389	0.91 (0.80,1.04)	NA	NA	NA	NA	NA	NA	NA	NA	NA	NA	NA	NA	0.0154712	2.63014e-05	TRUE	2.12153e-31
	18401_18	ALKBH3	ALKB3	Alpha-ketoglutarate-dependent dioxygenase alkB homolog 3	ALS	Inverse variance weighted	6	0.175531	0.0492587	0.035049	0.159895	0.901389	1.05 (0.98,1.13)	-0.0452007	0.0613661	0.502246	0.96 (0.85,1.08)	0.0414726	0.0302771	0.170759	1.04 (0.98,1.11)	0.0407804	0.0323168	0.26265	1.04 (0.98,1.11)	0.0909687	0.000132722	TRUE	1.02339e-186
	3805_16	ESM1	Endocan	Endothelial cell-specific molecule 1	ALS	Wald ratio	1	NA	0.160371	0.114645	0.16186	0.901389	1.17 (0.94,1.47)	NA	NA	NA	NA	NA	NA	NA	NA	NA	NA	NA	NA	0.00549187	2.43436e-05	TRUE	1.60433e-11
	12656_1	KLC1	KLC1	Kinesin light chain 1	ALS	Wald ratio	1	NA	0.119279	0.0852982	0.162001	0.901389	1.13 (0.95,1.33)	NA	NA	NA	NA	NA	NA	NA	NA	NA	NA	NA	NA	0.0105077	2.43552e-05	TRUE	1.71687e-21
	14151_4	ISG15	UCRP	Ubiquitin-like protein ISG15	ALS	Wald ratio	1	NA	0.176695	0.126552	0.162646	0.901389	1.19 (0.93,1.53)	NA	NA	NA	NA	NA	NA	NA	NA	NA	NA	NA	NA	0.00580386	3.71886e-05	TRUE	3.56999e-11
	12395_86	DARS2	SYDM	Aspartate--tRNA ligase, mitochondrial	ALS	Inverse variance weighted	2	0.176146	-0.225993	0.162442	0.164158	0.901389	0.80 (0.58,1.10)	NA	NA	NA	NA	NA	NA	NA	NA	NA	NA	NA	NA	0.0058271	6.66654e-05	TRUE	3.51965e-11
	2750_3	APOA1	Apo A-I	Apolipoprotein A-I	ALS	Wald ratio	1	NA	0.207273	0.149091	0.164455	0.901389	1.23 (0.92,1.65)	NA	NA	NA	NA	NA	NA	NA	NA	NA	NA	NA	NA	0.00304657	2.38737e-05	TRUE	9.75691e-07
	9211_19	SERPINF1	PEDF	Pigment epithelium-derived factor	ALS	Wald ratio	1	NA	0.223371	0.161324	0.16617	0.901389	1.25 (0.91,1.72)	NA	NA	NA	NA	NA	NA	NA	NA	NA	NA	NA	NA	0.00325621	2.61953e-05	TRUE	5.00854e-07
	18236_3	HSPC159	LEGL	Galectin-related protein	ALS	Wald ratio	1	NA	0.159224	0.11502	0.166262	0.901389	1.17 (0.94,1.47)	NA	NA	NA	NA	NA	NA	NA	NA	NA	NA	NA	NA	0.00572361	2.37387e-05	TRUE	5.37076e-12
	11208_15	NAGPA	NAGPA	N-acetylglucosamine-1-phosphodiester alpha-N-acetylglucosaminidase	ALS	Wald ratio	1	NA	0.173258	0.125235	0.166524	0.901389	1.19 (0.93,1.52)	NA	NA	NA	NA	NA	NA	NA	NA	NA	NA	NA	NA	0.00463692	2.36382e-05	TRUE	7.38224e-10
	9312_8	AZGP1	AZGP1	Zinc-alpha-2-glycoprotein	ALS	Wald ratio	1	NA	0.196032	0.142063	0.167621	0.901389	1.22 (0.92,1.61)	NA	NA	NA	NA	NA	NA	NA	NA	NA	NA	NA	NA	0.00323637	2.35604e-05	TRUE	4.08927e-07
	10627_87	APLP2	APLP2	Amyloid-like protein 2	ALS	Wald ratio	1	NA	-0.0841005	0.0609604	0.167712	0.901389	0.92 (0.82,1.04)	NA	NA	NA	NA	NA	NA	NA	NA	NA	NA	NA	NA	0.0184598	2.35493e-05	TRUE	1.28081e-37
	10603_1	HTN3	HIS3	Histatin-3	ALS	Wald ratio	1	NA	-0.200915	0.145756	0.16807	0.901389	0.82 (0.61,1.09)	NA	NA	NA	NA	NA	NA	NA	NA	NA	NA	NA	NA	0.00452207	2.5974e-05	TRUE	1.78772e-09
	2966_65	CLEC11A	SCGF-beta	Stem cell growth factor-beta	ALS	Wald ratio	1	NA	-0.0525561	0.0382226	0.169131	0.901389	0.95 (0.88,1.02)	NA	NA	NA	NA	NA	NA	NA	NA	NA	NA	NA	NA	0.0610945	2.44019e-05	TRUE	3.07159e-127
	4500_50	CLEC11A	SCGF-alpha	Stem cell growth factor-alpha	ALS	Wald ratio	1	NA	-0.0482837	0.0351154	0.169131	0.901389	0.95 (0.89,1.02)	NA	NA	NA	NA	NA	NA	NA	NA	NA	NA	NA	NA	0.0726397	2.44019e-05	TRUE	1.20415e-152
	16558_2	MYOC	MYOC	Myocilin	ALS	Inverse variance weighted	5	0.745649	-0.0616556	0.0450151	0.170791	0.901389	0.94 (0.86,1.03)	0.00871458	0.124462	0.948585	1.01 (0.79,1.29)	-0.0662624	0.0531164	0.212217	0.94 (0.84,1.04)	-0.056624	0.0662814	0.441086	0.94 (0.83,1.08)	0.0340521	4.73575e-05	TRUE	2.07919e-68
	3186_2	C2	C2	Complement C2	ALS	Inverse variance weighted	5	0.656629	-0.0365556	0.0267506	0.171771	0.901389	0.96 (0.91,1.02)	-0.0419058	0.0393607	0.36512	0.96 (0.89,1.04)	-0.0344803	0.0298743	0.248427	0.97 (0.91,1.02)	-0.031218	0.0334984	0.40413	0.97 (0.91,1.04)	0.0792732	5.32569e-05	TRUE	1.47503e-165
	12764_3	ELMO1	ELMO1	Engulfment and cell motility protein 1	ALS	Wald ratio	1	NA	-0.114024	0.0834426	0.171785	0.901389	0.89 (0.76,1.05)	NA	NA	NA	NA	NA	NA	NA	NA	NA	NA	NA	NA	0.00837725	2.30692e-05	TRUE	2.7633e-17
	11510_31	APOL1	Apo L1	Apolipoprotein L1	ALS	Wald ratio	1	NA	-0.0349089	0.0255854	0.17244	0.901389	0.97 (0.92,1.02)	NA	NA	NA	NA	NA	NA	NA	NA	NA	NA	NA	NA	0.0818129	2.31123e-05	TRUE	3.37676e-174
	8866_53	QPCTL	QPCTL	Glutaminyl-peptide cyclotransferase-like protein	ALS	Wald ratio	1	NA	-0.203026	0.148802	0.17244	0.901389	0.82 (0.61,1.09)	NA	NA	NA	NA	NA	NA	NA	NA	NA	NA	NA	NA	0.00346397	2.28344e-05	TRUE	1.41039e-07
	18819_21	PPIC	PPIC	Peptidyl-prolyl cis-trans isomerase C	ALS	Inverse variance weighted	9	0.267346	-0.0445101	0.0327401	0.173989	0.904919	0.96 (0.90,1.02)	-0.0562576	0.0556868	0.346014	0.95 (0.85,1.05)	-0.0335881	0.0356584	0.346223	0.97 (0.90,1.04)	-0.0419577	0.040424	0.32965	0.96 (0.89,1.04)	0.0722449	0.00015205	TRUE	1.97398e-144
	15686_49	INHBC	INHBC	Inhibin beta C chain	ALS	Inverse variance weighted	13	0.329288	0.0227327	0.0168253	0.176663	0.906679	1.02 (0.99,1.06)	-0.0050615	0.0413809	0.904856	0.99 (0.92,1.08)	0.02111	0.0201854	0.295652	1.02 (0.98,1.06)	0.0200888	0.0196721	0.327313	1.02 (0.98,1.06)	0.233606	0.000200958	TRUE	0
	15499_11	ATRN	Attractin	Attractin	ALS	Inverse variance weighted	3	0.937175	0.0332358	0.0247689	0.179649	0.906679	1.03 (0.98,1.09)	0.0183222	0.0545656	0.793765	1.02 (0.92,1.13)	0.0316605	0.0245571	0.197307	1.03 (0.98,1.08)	0.0315676	0.0294859	0.39642	1.03 (0.97,1.09)	0.113168	2.39343e-05	TRUE	7.89348e-247
	5728_60	FCRL1	FCRL1	Fc receptor-like protein 1	ALS	Inverse variance weighted	2	0.645327	0.138065	0.102955	0.179911	0.906679	1.15 (0.94,1.40)	NA	NA	NA	NA	NA	NA	NA	NA	NA	NA	NA	NA	0.00780911	2.49275e-05	TRUE	4.35776e-16
	3651_50	KDR	VEGF sR2	Vascular endothelial growth factor receptor 2	ALS	Wald ratio	1	NA	0.0598093	0.0446564	0.180466	0.906679	1.06 (0.97,1.16)	NA	NA	NA	NA	NA	NA	NA	NA	NA	NA	NA	NA	0.0761501	4.38002e-05	TRUE	2.68444e-143
	4979_34	DPT	DERM	Dermatopontin	ALS	Inverse variance weighted	9	0.658469	-0.045601	0.0342507	0.183061	0.906679	0.96 (0.89,1.02)	-0.0560298	0.0696914	0.447852	0.95 (0.82,1.08)	-0.0660204	0.0441678	0.134976	0.94 (0.86,1.02)	-0.0888044	0.0518753	0.125278	0.92 (0.83,1.01)	0.0584056	9.53176e-05	TRUE	2.94123e-117
	17706_4	PPP1R1A	PPR1A	Protein phosphatase 1 regulatory subunit 1A	ALS	Wald ratio	1	NA	0.181102	0.136811	0.185589	0.906679	1.20 (0.92,1.57)	NA	NA	NA	NA	NA	NA	NA	NA	NA	NA	NA	NA	0.00365874	2.17194e-05	TRUE	5.49191e-08
	8275_31	PEAR1	PEAR1	Platelet endothelial aggregation receptor 1	ALS	Inverse variance weighted	2	0.594424	-0.0529278	0.0400778	0.186626	0.906679	0.95 (0.88,1.03)	NA	NA	NA	NA	NA	NA	NA	NA	NA	NA	NA	NA	0.045214	2.52031e-05	TRUE	1.96937e-93
	2182_54	C4A	C4b	Complement C4b	ALS	Inverse variance weighted	10	0.130785	-0.0310866	0.0235448	0.18673	0.906679	0.97 (0.93,1.02)	-0.0799445	0.0873487	0.386824	0.92 (0.78,1.10)	-0.0567224	0.0261056	0.0297951	0.94 (0.90,0.99)	-0.0560771	0.0254861	0.0553131	0.95 (0.90,0.99)	0.175787	0.000203373	TRUE	0
	10037_98	SIGLEC12	SIG12	Sialic acid-binding Ig-like lectin 12	ALS	Inverse variance weighted	4	0.400617	0.0337846	0.0257253	0.189087	0.906679	1.03 (0.98,1.09)	0.0167325	0.0545684	0.788101	1.02 (0.91,1.13)	0.029014	0.0269537	0.281732	1.03 (0.98,1.09)	0.0262564	0.0282216	0.420809	1.03 (0.97,1.08)	0.105459	6.28352e-05	TRUE	1.45239e-222
	15308_108	VWC2	VWC2	Brorin	ALS	Wald ratio	1	NA	0.201113	0.153188	0.189234	0.906679	1.22 (0.91,1.65)	NA	NA	NA	NA	NA	NA	NA	NA	NA	NA	NA	NA	0.00801806	4.2156e-05	TRUE	1.6816e-14
	12575_30	MTHFD1	C1TC	C-1-tetrahydrofolate synthase, cytoplasmic	ALS	Wald ratio	1	NA	-0.11639	0.0886778	0.189351	0.906679	0.89 (0.75,1.06)	NA	NA	NA	NA	NA	NA	NA	NA	NA	NA	NA	NA	0.00908879	2.14549e-05	TRUE	9.05129e-19
	9337_43	TAC1	TKN1	Protachykinin-1	ALS	Inverse variance weighted	2	0.62794	-0.0558924	0.042602	0.189531	0.906679	0.95 (0.87,1.03)	NA	NA	NA	NA	NA	NA	NA	NA	NA	NA	NA	NA	0.0360876	2.42616e-05	TRUE	3.81522e-74
	17821_20	NMT2	NMT2	Glycylpeptide N-tetradecanoyltransferase 2	ALS	Wald ratio	1	NA	-0.204497	0.156317	0.190799	0.906679	0.82 (0.60,1.11)	NA	NA	NA	NA	NA	NA	NA	NA	NA	NA	NA	NA	0.003385	2.11471e-05	TRUE	1.83262e-07
	18295_102	GRHPR	GRHPR	Glyoxylate reductase/hydroxypyruvate reductase	ALS	Inverse variance weighted	3	0.333852	-0.0376876	0.0288419	0.191317	0.906679	0.96 (0.91,1.02)	0.000940557	0.0667323	0.991028	1.00 (0.88,1.14)	-0.0304825	0.0280412	0.27701	0.97 (0.92,1.02)	-0.0305385	0.0290982	0.404064	0.97 (0.92,1.03)	0.092008	5.04145e-05	TRUE	1.42242e-194
	5542_22	NRP1	NRP1	Neuropilin-1	ALS	Wald ratio	1	NA	-0.170192	0.130288	0.19146	0.906679	0.84 (0.65,1.09)	NA	NA	NA	NA	NA	NA	NA	NA	NA	NA	NA	NA	0.00366525	2.12043e-05	TRUE	5.17298e-08
	4467_49	SPARCL1	SPARCL1	SPARC-like protein 1	ALS	Inverse variance weighted	2	0.971428	0.0879179	0.067405	0.192123	0.906679	1.09 (0.96,1.25)	NA	NA	NA	NA	NA	NA	NA	NA	NA	NA	NA	NA	0.0142801	2.10705e-05	TRUE	3.00354e-29
	12517_52	PDCD5	TFAR19	Programmed cell death protein 5	ALS	Inverse variance weighted	2	0.517288	-0.0375363	0.0287811	0.192165	0.906679	0.96 (0.91,1.02)	NA	NA	NA	NA	NA	NA	NA	NA	NA	NA	NA	NA	0.082464	2.62859e-05	TRUE	2.72104e-175
	8244_16	FUT8	FUT8	Alpha-(1,6)-fucosyltransferase	ALS	Inverse variance weighted	9	0.830418	-0.0342029	0.026272	0.192959	0.906679	0.97 (0.92,1.02)	-0.0332274	0.0615708	0.606163	0.97 (0.86,1.09)	-0.0249403	0.0309964	0.421039	0.98 (0.92,1.04)	-0.0242562	0.0317233	0.466453	0.98 (0.92,1.04)	0.0976997	7.39898e-05	TRUE	1.10848e-205
	7866_11	DNAJC30	DJC30	DnaJ homolog subfamily C member 30	ALS	Wald ratio	1	NA	-0.144414	0.110938	0.193	0.906679	0.87 (0.70,1.08)	NA	NA	NA	NA	NA	NA	NA	NA	NA	NA	NA	NA	0.00581184	2.10616e-05	TRUE	2.95761e-12
	3403_1	TPSB2	TPSB2	Tryptase beta-2	ALS	Inverse variance weighted	3	0.623532	-0.0261704	0.0201175	0.193301	0.906679	0.97 (0.94,1.01)	-0.0761357	0.222267	0.789906	0.93 (0.60,1.43)	-0.0224097	0.0207118	0.279263	0.98 (0.94,1.02)	-0.0220744	0.021597	0.414236	0.98 (0.94,1.02)	0.1552	3.77967e-05	TRUE	0
	16918_198	TLR3	TLR3	Toll-like receptor 3	ALS	Inverse variance weighted	7	0.929299	0.025263	0.019517	0.195524	0.906679	1.03 (0.99,1.07)	-0.0370266	0.090197	0.698433	0.96 (0.81,1.15)	0.0284309	0.0225134	0.206645	1.03 (0.98,1.08)	0.0239697	0.0246937	0.369195	1.02 (0.98,1.08)	0.175828	4.43544e-05	TRUE	0
	10565_19	SLITRK3	SLIK3	SLIT and NTRK-like protein 3	ALS	Inverse variance weighted	2	0.784001	-0.0452434	0.0350811	0.197162	0.906679	0.96 (0.89,1.02)	NA	NA	NA	NA	NA	NA	NA	NA	NA	NA	NA	NA	0.0628805	2.50582e-05	TRUE	5.9191e-127
	2797_56	APOB	Apo B	Apolipoprotein B	ALS	Wald ratio	1	NA	0.137387	0.106607	0.197491	0.906679	1.15 (0.93,1.41)	NA	NA	NA	NA	NA	NA	NA	NA	NA	NA	NA	NA	0.00515026	2.05583e-05	TRUE	5.82661e-11
	5087_5	IL22RA2	IL-22BP	Interleukin-22 receptor subunit alpha-2	ALS	Wald ratio	1	NA	0.12268	0.0952381	0.197699	0.906679	1.13 (0.94,1.36)	NA	NA	NA	NA	NA	NA	NA	NA	NA	NA	NA	NA	0.00764813	2.0641e-05	TRUE	6.36185e-16
	18878_15	GREM1	GREM1	Gremlin-1	ALS	Inverse variance weighted	4	0.395892	0.0560206	0.0436395	0.199243	0.906679	1.06 (0.97,1.15)	0.0569187	0.129717	0.703665	1.06 (0.82,1.37)	0.0476422	0.0490944	0.331837	1.05 (0.95,1.15)	0.0606397	0.0548452	0.34958	1.06 (0.95,1.18)	0.0329935	5.71367e-05	TRUE	1.01512e-65
	16035_8	FLT4	VEGF sR3	Vascular endothelial growth factor receptor 3	ALS	Wald ratio	1	NA	0.171277	0.133608	0.199864	0.906679	1.19 (0.91,1.54)	NA	NA	NA	NA	NA	NA	NA	NA	NA	NA	NA	NA	0.00594358	2.35269e-05	TRUE	3.06171e-12
	9995_6	DUT	DUT	Deoxyuridine 5'-triphosphate nucleotidohydrolase, mitochondrial	ALS	Wald ratio	1	NA	0.200399	0.15653	0.200456	0.906679	1.22 (0.90,1.66)	NA	NA	NA	NA	NA	NA	NA	NA	NA	NA	NA	NA	0.00284113	2.03941e-05	TRUE	2.05608e-06
	6461_54	APOC3	Apo C-III	Apolipoprotein C-III	ALS	Wald ratio	1	NA	0.0965288	0.0756063	0.201698	0.906679	1.10 (0.95,1.28)	NA	NA	NA	NA	NA	NA	NA	NA	NA	NA	NA	NA	0.010673	2.02316e-05	TRUE	5.29792e-22
	17702_53	UGT1A1	UGT 1A1	UDP-glucuronosyltransferase 1-1	ALS	Wald ratio	1	NA	-0.0526316	0.0412518	0.202004	0.906679	0.95 (0.88,1.03)	NA	NA	NA	NA	NA	NA	NA	NA	NA	NA	NA	NA	0.0376862	2.00087e-05	TRUE	7.11462e-78
	13939_14	UGP2	UGPA1	UTP--glucose-1-phosphate uridylyltransferase	ALS	Wald ratio	1	NA	-0.165922	0.130185	0.202483	0.906679	0.85 (0.66,1.09)	NA	NA	NA	NA	NA	NA	NA	NA	NA	NA	NA	NA	0.0035592	2.01331e-05	TRUE	7.84644e-08
	8307_47	C11orf68	CK068	UPF0696 protein C11orf68	ALS	Wald ratio	1	NA	-0.203484	0.159937	0.203275	0.906679	0.82 (0.60,1.12)	NA	NA	NA	NA	NA	NA	NA	NA	NA	NA	NA	NA	0.00284596	2.00264e-05	TRUE	1.97246e-06
	13535_2	COL4A3BP	C43BP	Collagen type IV alpha-3-binding protein	ALS	Wald ratio	1	NA	0.131351	0.103784	0.205647	0.906679	1.14 (0.93,1.40)	NA	NA	NA	NA	NA	NA	NA	NA	NA	NA	NA	NA	0.00649489	1.97455e-05	TRUE	1.17173e-13
	13950_9	COL4A3BP	C43BP	Collagen type IV alpha-3-binding protein	ALS	Wald ratio	1	NA	0.109806	0.0867601	0.205647	0.906679	1.12 (0.94,1.32)	NA	NA	NA	NA	NA	NA	NA	NA	NA	NA	NA	NA	0.00904693	1.97455e-05	TRUE	9.31874e-19
	15447_45	SORD	Sorbitol dehydrogenase	Sorbitol dehydrogenase	ALS	Wald ratio	1	NA	-0.122483	0.0970757	0.207047	0.906679	0.88 (0.73,1.07)	NA	NA	NA	NA	NA	NA	NA	NA	NA	NA	NA	NA	0.00662769	1.97978e-05	TRUE	6.40176e-14
	3054_3	HP	Haptoglobin, Mixed Type	Haptoglobin	ALS	Inverse variance weighted	11	0.696499	-0.0231592	0.0183559	0.207065	0.906679	0.98 (0.94,1.01)	-0.0113984	0.0863755	0.897916	0.99 (0.83,1.17)	-0.0147998	0.0244849	0.545546	0.99 (0.94,1.03)	-0.0353799	0.0252512	0.19144	0.97 (0.92,1.01)	0.192262	0.000111399	TRUE	0
	6467_65	POGLUT1	KTEL1	Protein O-glucosyltransferase 1	ALS	Wald ratio	1	NA	0.0395884	0.031442	0.207997	0.906679	1.04 (0.98,1.11)	NA	NA	NA	NA	NA	NA	NA	NA	NA	NA	NA	NA	0.0728624	1.96675e-05	TRUE	1.74626e-154
	5462_62	FCN3	Ficolin-3	Ficolin-3	ALS	Inverse variance weighted	2	0.145973	-0.052482	0.0417193	0.2084	0.906679	0.95 (0.87,1.03)	NA	NA	NA	NA	NA	NA	NA	NA	NA	NA	NA	NA	0.084139	7.28081e-05	TRUE	5.04624e-174
	16792_4	SIGLEC5	Siglec-5	Sialic acid-binding Ig-like lectin 5	ALS	Inverse variance weighted	5	0.533531	-0.0288546	0.0229426	0.208504	0.906679	0.97 (0.93,1.02)	-0.063728	0.0592874	0.361176	0.94 (0.84,1.05)	-0.0216175	0.0267089	0.418301	0.98 (0.93,1.03)	-0.0193468	0.0287956	0.538479	0.98 (0.93,1.04)	0.13931	6.25467e-05	TRUE	8.57492e-305
	17799_9	PGLS	6PGL	6-phosphogluconolactonase	ALS	Wald ratio	1	NA	-0.173669	0.138189	0.208842	0.906679	0.84 (0.64,1.10)	NA	NA	NA	NA	NA	NA	NA	NA	NA	NA	NA	NA	0.00438982	1.95468e-05	TRUE	1.73448e-09
	9470_15	METTL24	MET24	Methyltransferase-like protein 24	ALS	Wald ratio	1	NA	0.18516	0.147712	0.210016	0.906679	1.20 (0.90,1.61)	NA	NA	NA	NA	NA	NA	NA	NA	NA	NA	NA	NA	0.00380369	2.1333e-05	TRUE	3.36272e-08
	9793_145	IGDCC4	IGDC4	Immunoglobulin superfamily DCC subclass member 4	ALS	Inverse variance weighted	3	0.937858	0.121841	0.0972598	0.210302	0.906679	1.13 (0.93,1.37)	0.103679	0.309493	0.794215	1.11 (0.60,2.03)	0.116028	0.11543	0.31481	1.12 (0.90,1.41)	0.108779	0.128789	0.487246	1.11 (0.87,1.44)	0.011797	3.52363e-05	TRUE	2.73167e-22
	15385_116	FABP2	FABP2	Fatty acid-binding protein, intestinal	ALS	Inverse variance weighted	8	0.810229	-0.0359252	0.0288182	0.212538	0.906679	0.96 (0.91,1.02)	-0.0363163	0.0430408	0.431149	0.96 (0.89,1.05)	-0.0256793	0.0380971	0.50028	0.97 (0.90,1.05)	-0.0221461	0.0563123	0.705821	0.98 (0.88,1.09)	0.0856946	6.56451e-05	TRUE	6.5641e-179
	11145_72	KIAA1549L	K154L	UPF0606 protein KIAA1549L	ALS	Inverse variance weighted	4	0.644822	0.0584362	0.0468804	0.212582	0.906679	1.06 (0.97,1.16)	0.0556182	0.134837	0.719997	1.06 (0.81,1.38)	0.0720638	0.0500272	0.149729	1.07 (0.97,1.19)	0.0740114	0.0562136	0.279517	1.08 (0.96,1.20)	0.0335382	3.98623e-05	TRUE	9.26429e-68
	18831_6	LRIG1	LRIG1	Leucine-rich repeats and immunoglobulin-like domains protein 1	ALS	Inverse variance weighted	9	0.785028	-0.023617	0.0190481	0.215028	0.906679	0.98 (0.94,1.01)	-0.0129818	0.0331666	0.707135	0.99 (0.92,1.05)	-0.0245989	0.0241621	0.30864	0.98 (0.93,1.02)	-0.00917206	0.0235588	0.707193	0.99 (0.95,1.04)	0.191719	7.76907e-05	TRUE	0
	4328_2	BOC	BOC	Brother of CDO	ALS	Wald ratio	1	NA	0.0897372	0.0723847	0.215077	0.906679	1.09 (0.95,1.26)	NA	NA	NA	NA	NA	NA	NA	NA	NA	NA	NA	NA	0.0136649	1.90569e-05	TRUE	4.16024e-28
	14271_23	RAB6B	RAB6B	Ras-related protein Rab-6B	ALS	Inverse variance weighted	2	0.775526	-0.0421563	0.0340255	0.21536	0.906679	0.96 (0.90,1.02)	NA	NA	NA	NA	NA	NA	NA	NA	NA	NA	NA	NA	0.064857	1.99382e-05	TRUE	1.17611e-136
	17737_7	IVD	IVD	Isovaleryl-CoA dehydrogenase, mitochondrial	ALS	Wald ratio	1	NA	-0.135067	0.10906	0.215545	0.906679	0.87 (0.71,1.08)	NA	NA	NA	NA	NA	NA	NA	NA	NA	NA	NA	NA	0.00599783	1.91152e-05	TRUE	1.0856e-12
	10419_1	SCARA5	SCAR5	Scavenger receptor class A member 5	ALS	Wald ratio	1	NA	-0.0724838	0.0586334	0.216377	0.906679	0.93 (0.83,1.04)	NA	NA	NA	NA	NA	NA	NA	NA	NA	NA	NA	NA	0.020302	1.88834e-05	TRUE	1.11954e-41
	18918_86	PDE4A	PDE4A	cAMP-specific 3',5'-cyclic phosphodiesterase 4A	ALS	Inverse variance weighted	2	0.167747	0.153461	0.124691	0.218423	0.908258	1.17 (0.91,1.49)	NA	NA	NA	NA	NA	NA	NA	NA	NA	NA	NA	NA	0.00762653	5.89172e-05	TRUE	8.13091e-15
	10630_5	HTATIP2	HTAI2	Oxidoreductase HTATIP2	ALS	Inverse variance weighted	12	0.00979688	-0.0480558	0.0391065	0.21913	0.908258	0.95 (0.88,1.03)	-0.116472	0.106261	0.298731	0.89 (0.72,1.10)	-0.0476454	0.0387786	0.219202	0.95 (0.88,1.03)	-0.0675404	0.0612709	0.293855	0.93 (0.83,1.05)	0.097037	0.000352084	TRUE	6.27941e-191
	9095_5	MTFR1	MTFR1	Mitochondrial fission regulator 1	ALS	Wald ratio	1	NA	0.0891145	0.072758	0.220648	0.908258	1.09 (0.95,1.26)	NA	NA	NA	NA	NA	NA	NA	NA	NA	NA	NA	NA	0.0112217	1.83905e-05	TRUE	3.39151e-23
	8606_39	GPNMB	GPNMB	Transmembrane glycoprotein NMB	ALS	Wald ratio	1	NA	-0.058677	0.0479377	0.220942	0.908258	0.94 (0.86,1.04)	NA	NA	NA	NA	NA	NA	NA	NA	NA	NA	NA	NA	0.0351198	1.85744e-05	TRUE	1.41054e-72
	5102_55	MICB	MICB	MHC class I polypeptide-related sequence B	ALS	Inverse variance weighted	5	0.0170403	-0.0440227	0.0360131	0.221554	0.908258	0.96 (0.89,1.03)	0.0346145	0.080763	0.69713	1.04 (0.88,1.21)	-0.018382	0.0218912	0.401078	0.98 (0.94,1.02)	-0.0177663	0.022388	0.471867	0.98 (0.94,1.03)	0.138046	0.000205246	TRUE	2.28938e-292
	9790_28	BRSK2	BR serine/threonine kinase 2	Serine/threonine-protein kinase BRSK2	ALS	Inverse variance weighted	2	0.253213	-0.0570162	0.0466895	0.222019	0.908258	0.94 (0.86,1.04)	NA	NA	NA	NA	NA	NA	NA	NA	NA	NA	NA	NA	0.0513065	4.51616e-05	TRUE	2.04108e-103
	11540_37	FOXO3	FOXO3A	Forkhead box protein O3	ALS	Wald ratio	1	NA	0.156214	0.128848	0.225363	0.918311	1.17 (0.91,1.50)	NA	NA	NA	NA	NA	NA	NA	NA	NA	NA	NA	NA	0.00416022	1.81383e-05	TRUE	4.48507e-09
	9282_12	CRISP2	CRIS2	Cysteine-rich secretory protein 2	ALS	Inverse variance weighted	11	0.504882	0.0283677	0.0234533	0.226454	0.919139	1.03 (0.98,1.08)	0.044126	0.0371219	0.264984	1.05 (0.97,1.12)	0.0286574	0.0293051	0.328124	1.03 (0.97,1.09)	0.0395774	0.0314202	0.236412	1.04 (0.98,1.11)	0.162672	0.000133148	TRUE	0
	17325_10	GUK1	KGUA	Guanylate kinase	ALS	Wald ratio	1	NA	-0.0506892	0.0420928	0.228502	0.923828	0.95 (0.88,1.03)	NA	NA	NA	NA	NA	NA	NA	NA	NA	NA	NA	NA	0.0367659	1.79058e-05	TRUE	4.07586e-76
	16919_1	DBI	ACBP	Acyl-CoA-binding protein	ALS	Inverse variance weighted	2	0.101306	0.067815	0.056722	0.231865	0.924589	1.07 (0.96,1.20)	NA	NA	NA	NA	NA	NA	NA	NA	NA	NA	NA	NA	0.0697546	8.10367e-05	TRUE	1.34953e-142
	13578_98	ABLIM3	ABLM3	Actin-binding LIM protein 3	ALS	Wald ratio	1	NA	-0.174194	0.145806	0.232208	0.924589	0.84 (0.63,1.12)	NA	NA	NA	NA	NA	NA	NA	NA	NA	NA	NA	NA	0.00341924	1.78138e-05	TRUE	1.28522e-07
	17343_6	SNPH	SNPH	Syntaphilin	ALS	Inverse variance weighted	2	0.143012	0.104278	0.0873943	0.232793	0.924589	1.11 (0.94,1.32)	NA	NA	NA	NA	NA	NA	NA	NA	NA	NA	NA	NA	0.0178472	6.44602e-05	TRUE	1.08678e-34
	5483_1	RGMA	RGMA	Repulsive guidance molecule A	ALS	Wald ratio	1	NA	-0.148085	0.124255	0.233347	0.924589	0.86 (0.68,1.10)	NA	NA	NA	NA	NA	NA	NA	NA	NA	NA	NA	NA	0.00497373	1.92722e-05	TRUE	1.52741e-10
	9580_5	LAMC2	Laminin gamma-2	Laminin subunit gamma-2	ALS	Inverse variance weighted	6	0.348724	0.0256133	0.0215162	0.233881	0.924589	1.03 (0.98,1.07)	0.0582891	0.0391023	0.210303	1.06 (0.98,1.14)	0.0235463	0.0220688	0.285994	1.02 (0.98,1.07)	0.0227582	0.0227978	0.363981	1.02 (0.98,1.07)	0.111759	8.87439e-05	TRUE	3.77006e-237
	3581_53	AHSG	a2-HS-Glycoprotein	Alpha-2-HS-glycoprotein	ALS	Inverse variance weighted	4	0.883654	-0.0786435	0.0661309	0.234358	0.924589	0.92 (0.81,1.05)	-0.0348699	0.147709	0.835351	0.97 (0.72,1.29)	-0.0856758	0.07715	0.266779	0.92 (0.79,1.07)	-0.093309	0.0961956	0.403597	0.91 (0.75,1.10)	0.0157084	2.55993e-05	TRUE	6.48342e-32
	17783_9	MMAB	MMAB	Cob(I)yrinic acid a,c-diamide adenosyltransferase, mitochondrial	ALS	Inverse variance weighted	3	0.205561	0.0407199	0.0342841	0.234944	0.924589	1.04 (0.97,1.11)	0.0482776	0.0987588	0.71054	1.05 (0.86,1.27)	0.046906	0.0287496	0.102777	1.05 (0.99,1.11)	0.0534113	0.0288478	0.205305	1.05 (1.00,1.12)	0.0908523	6.69258e-05	TRUE	1.3706e-190
	11142_11	ANGPTL1	ANGL1	Angiopoietin-related protein 1	ALS	Inverse variance weighted	2	0.521162	0.0536069	0.0452477	0.236119	0.925695	1.06 (0.97,1.15)	NA	NA	NA	NA	NA	NA	NA	NA	NA	NA	NA	NA	0.0324967	2.24798e-05	TRUE	9.73053e-67
	15565_102	MUC16	CA125	Mucin-16	ALS	Wald ratio	1	NA	-0.0984615	0.0834615	0.23811	0.927093	0.91 (0.77,1.07)	NA	NA	NA	NA	NA	NA	NA	NA	NA	NA	NA	NA	0.014737	1.90271e-05	TRUE	6.01185e-30
	8297_8	DNAJC10	DJC10	DnaJ homolog subfamily C member 10	ALS	Wald ratio	1	NA	-0.151379	0.128597	0.239133	0.927093	0.86 (0.67,1.11)	NA	NA	NA	NA	NA	NA	NA	NA	NA	NA	NA	NA	0.00578282	1.89059e-05	TRUE	3.83815e-12
	14048_7	IL1RAP	IL-1 R AcP	Interleukin-1 Receptor accessory protein	ALS	Inverse variance weighted	5	0.703765	-0.0383645	0.0326202	0.239556	0.927093	0.96 (0.90,1.03)	-0.0806169	0.0552296	0.240491	0.92 (0.83,1.03)	-0.0346192	0.038971	0.374363	0.97 (0.89,1.04)	-0.0373488	0.0431274	0.435337	0.96 (0.89,1.05)	0.108556	6.38573e-05	TRUE	4.61397e-223
	15560_52	TCN2	Apo-TC II	Transcobalamin-2	ALS	Inverse variance weighted	14	0.2338	-0.0346797	0.0295528	0.240602	0.927093	0.97 (0.91,1.02)	-0.0951351	0.0737892	0.221597	0.91 (0.79,1.05)	-0.0283472	0.0394439	0.472343	0.97 (0.90,1.05)	-0.0391952	0.0610875	0.532267	0.96 (0.85,1.08)	0.102533	0.00022361	TRUE	2.72654e-208
	11390_24	CA8	Carbonic Anhydrase VIII	Carbonic anhydrase-related protein	ALS	Wald ratio	1	NA	-0.0452974	0.0387275	0.242145	0.927093	0.96 (0.89,1.03)	NA	NA	NA	NA	NA	NA	NA	NA	NA	NA	NA	NA	0.0429775	1.69605e-05	TRUE	2.00275e-89
	3600_2	CHIT1	Chitotriosidase-1	Chitotriosidase-1	ALS	Inverse variance weighted	10	0.572769	-0.0171467	0.0147515	0.245084	0.927093	0.98 (0.95,1.01)	0.00908228	0.0258811	0.734708	1.01 (0.96,1.06)	0.00125437	0.0206382	0.951535	1.00 (0.96,1.04)	0.00526929	0.0229136	0.823262	1.01 (0.96,1.05)	0.306159	0.000114379	TRUE	0
	12333_87	RPIA	RPIA	Ribose-5-phosphate isomerase	ALS	Inverse variance weighted	2	0.293986	-0.042709	0.0368637	0.246633	0.927093	0.96 (0.89,1.03)	NA	NA	NA	NA	NA	NA	NA	NA	NA	NA	NA	NA	0.0581374	3.1948e-05	TRUE	1.03359e-120
	13986_6	LANCL1	LANC1	LanC-like protein 1	ALS	Wald ratio	1	NA	-0.104785	0.0907591	0.248277	0.927093	0.90 (0.75,1.08)	NA	NA	NA	NA	NA	NA	NA	NA	NA	NA	NA	NA	0.00865853	1.65767e-05	TRUE	4.07387e-18
	14711_27	CST6	Cystatin M	Cystatin-M	ALS	Wald ratio	1	NA	-0.137874	0.119601	0.249002	0.927093	0.87 (0.69,1.10)	NA	NA	NA	NA	NA	NA	NA	NA	NA	NA	NA	NA	0.00482206	1.6458e-05	TRUE	1.92229e-10
	14047_78	BDNF	BDNF	Brain-derived neurotrophic factor	ALS	Wald ratio	1	NA	-0.147617	0.128624	0.251105	0.927093	0.86 (0.67,1.11)	NA	NA	NA	NA	NA	NA	NA	NA	NA	NA	NA	NA	0.00512502	1.63748e-05	TRUE	4.75815e-11
	8000_17	KIR2DL5A	KI2LA	Killer cell immunoglobulin-like receptor 2DL5A	ALS	Wald ratio	1	NA	-0.0967941	0.0844636	0.251801	0.927093	0.91 (0.77,1.07)	NA	NA	NA	NA	NA	NA	NA	NA	NA	NA	NA	NA	0.00915937	1.61757e-05	TRUE	3.82877e-19
	3196_6	HAPLN1	HPLN1	Hyaluronan and proteoglycan link protein 1	ALS	Wald ratio	1	NA	-0.176609	0.154631	0.253399	0.927093	0.84 (0.62,1.13)	NA	NA	NA	NA	NA	NA	NA	NA	NA	NA	NA	NA	0.00295795	1.61077e-05	TRUE	9.46456e-07
	8885_6	CACNA2D3	CA2D3	Voltage-dependent calcium channel subunit alpha-2/delta-3	ALS	Wald ratio	1	NA	-0.132491	0.116606	0.255863	0.927093	0.88 (0.70,1.10)	NA	NA	NA	NA	NA	NA	NA	NA	NA	NA	NA	NA	0.00454722	1.5966e-05	TRUE	6.52337e-10
	11382_5	BLVRA	BIEA	Biliverdin reductase A	ALS	Wald ratio	1	NA	0.160906	0.141836	0.256604	0.927093	1.17 (0.89,1.55)	NA	NA	NA	NA	NA	NA	NA	NA	NA	NA	NA	NA	0.00401264	1.58856e-05	TRUE	7.50975e-09
	3232_28	ACP5	TrATPase	Tartrate-resistant acid phosphatase type 5	ALS	Inverse variance weighted	3	0.86822	-0.044546	0.0393273	0.257341	0.927093	0.96 (0.89,1.03)	-0.0841865	0.119281	0.608736	0.92 (0.73,1.16)	-0.0423722	0.0414758	0.306964	0.96 (0.88,1.04)	-0.0421299	0.0421123	0.422488	0.96 (0.88,1.04)	0.0468771	1.94669e-05	TRUE	1.57319e-97
	19361_78	MATN3	MATN3	Matrilin-3	ALS	Inverse variance weighted	3	0.404872	0.0559666	0.0494485	0.257712	0.927093	1.06 (0.96,1.17)	0.127538	0.072686	0.329772	1.14 (0.99,1.31)	0.0791488	0.0528713	0.134391	1.08 (0.98,1.20)	0.0793557	0.0561953	0.293412	1.08 (0.97,1.21)	0.026793	3.83503e-05	TRUE	6.91072e-54
	10339_48	ENO2	NSE	Gamma-enolase	ALS	Wald ratio	1	NA	0.0915119	0.0809019	0.257993	0.927093	1.10 (0.94,1.28)	NA	NA	NA	NA	NA	NA	NA	NA	NA	NA	NA	NA	0.00926648	1.57461e-05	TRUE	2.22094e-19
	15589_1	GC	Gc-Globulin, Mixed Type	Vitamin D-binding protein	ALS	Wald ratio	1	NA	-0.0824418	0.0730019	0.258767	0.927093	0.92 (0.80,1.06)	NA	NA	NA	NA	NA	NA	NA	NA	NA	NA	NA	NA	0.0128608	1.5899e-05	TRUE	1.19524e-26
	8890_9	TMEM132B	T132B	Transmembrane protein 132B	ALS	Wald ratio	1	NA	-0.181818	0.161157	0.259233	0.927093	0.83 (0.61,1.14)	NA	NA	NA	NA	NA	NA	NA	NA	NA	NA	NA	NA	0.00306513	1.57594e-05	TRUE	5.67598e-07
	16890_37	ADAMTSL1	ATL1	ADAMTS-like protein 1	ALS	Inverse variance weighted	2	0.913204	0.0741234	0.0657793	0.259806	0.927093	1.08 (0.95,1.23)	NA	NA	NA	NA	NA	NA	NA	NA	NA	NA	NA	NA	0.0182126	1.57781e-05	TRUE	1.36231e-37
	8892_14	PEAR1	PEAR1	Platelet endothelial aggregation receptor 1	ALS	Wald ratio	1	NA	-0.135572	0.120647	0.261136	0.927093	0.87 (0.69,1.11)	NA	NA	NA	NA	NA	NA	NA	NA	NA	NA	NA	NA	0.00468909	1.62746e-05	TRUE	3.86605e-10
	13700_10	ANXA2	annexin II	Annexin A2	ALS	Inverse variance weighted	9	0.234097	0.0264823	0.0236087	0.261983	0.927093	1.03 (0.98,1.08)	0.0340405	0.0437992	0.462496	1.03 (0.95,1.13)	0.0340216	0.0255671	0.183295	1.03 (0.98,1.09)	0.0168113	0.0265329	0.544024	1.02 (0.97,1.07)	0.177321	0.000153556	TRUE	0
	4342_10	ICAM1	sICAM-1	Intercellular adhesion molecule 1	ALS	Inverse variance weighted	12	0.124581	-0.0423561	0.0379804	0.26476	0.927093	0.96 (0.89,1.03)	-0.0471425	0.111887	0.68242	0.95 (0.77,1.19)	-0.0607729	0.0445493	0.172514	0.94 (0.86,1.03)	-0.0726597	0.060114	0.252119	0.93 (0.83,1.05)	0.0794605	0.000240874	TRUE	2.13215e-155
	16872_248	GSTZ1	MAAI	Maleylacetoacetate isomerase	ALS	Inverse variance weighted	11	0.668528	-0.0161548	0.0145381	0.266478	0.927093	0.98 (0.96,1.01)	-0.0506205	0.0467664	0.307216	0.95 (0.87,1.04)	-0.0192893	0.0169661	0.255567	0.98 (0.95,1.01)	-0.0196299	0.0165052	0.261787	0.98 (0.95,1.01)	0.324669	0.000110231	TRUE	0
	9715_15	IGSF3	IGSF3	Immunoglobulin superfamily member 3	ALS	Wald ratio	1	NA	-0.229017	0.206235	0.266799	0.927093	0.80 (0.53,1.19)	NA	NA	NA	NA	NA	NA	NA	NA	NA	NA	NA	NA	0.00375355	3.00648e-05	TRUE	2.6627e-07
	8080_24	MSMP	PSMP	Prostate-associated microseminoprotein	ALS	Wald ratio	1	NA	0.154135	0.140351	0.272111	0.927093	1.17 (0.89,1.54)	NA	NA	NA	NA	NA	NA	NA	NA	NA	NA	NA	NA	0.00334375	1.49064e-05	TRUE	1.49972e-07
	16818_200	CDCP1	CDCP1	CUB domain-containing protein 1	ALS	Wald ratio	1	NA	-0.0913168	0.0831635	0.272187	0.927093	0.91 (0.78,1.07)	NA	NA	NA	NA	NA	NA	NA	NA	NA	NA	NA	NA	0.0113349	1.495e-05	TRUE	1.32476e-23
	7916_10	S100A7	S100A7	Protein S100-A7	ALS	Inverse variance weighted	4	0.569916	-0.0563649	0.0513404	0.272263	0.927093	0.95 (0.85,1.05)	-0.0871947	0.175397	0.668371	0.92 (0.65,1.29)	-0.0297753	0.0611326	0.626216	0.97 (0.86,1.09)	-0.0122858	0.0805501	0.888455	0.99 (0.84,1.16)	0.0265676	3.98216e-05	TRUE	4.70265e-53
	9002_36	SERPINA11	SPA11	Serpin A11	ALS	Inverse variance weighted	5	0.243832	-0.0516259	0.0473697	0.27578	0.927093	0.95 (0.87,1.04)	-0.0144066	0.125853	0.916095	0.99 (0.77,1.26)	-0.0217295	0.0458302	0.635407	0.98 (0.89,1.07)	-0.0109625	0.0515584	0.842017	0.99 (0.89,1.09)	0.060949	8.80511e-05	TRUE	4.32602e-123
	2212_69	PLAT	tPA	Tissue-type plasminogen activator	ALS	Wald ratio	1	NA	-0.0788116	0.0725849	0.277574	0.927093	0.92 (0.80,1.07)	NA	NA	NA	NA	NA	NA	NA	NA	NA	NA	NA	NA	0.0176223	1.46174e-05	TRUE	1.84663e-36
	3710_49	PLG	Angiostatin	Angiostatin	ALS	Inverse variance weighted	6	0.194068	-0.0352436	0.0324792	0.277872	0.927093	0.97 (0.91,1.03)	-0.0457641	0.0514295	0.423833	0.96 (0.86,1.06)	-0.0512998	0.0360294	0.154495	0.95 (0.89,1.02)	-0.0540221	0.0428675	0.263207	0.95 (0.87,1.03)	0.105298	0.000119784	TRUE	1.15141e-219
	3484_60	AGT	Angiotensinogen	Angiotensinogen	ALS	Inverse variance weighted	2	0.885635	-0.0940211	0.086724	0.278302	0.927093	0.91 (0.77,1.08)	NA	NA	NA	NA	NA	NA	NA	NA	NA	NA	NA	NA	0.0079677	1.48669e-05	TRUE	8.34733e-17
	5400_52	LEPR	sLeptin R	Leptin receptor	ALS	Inverse variance weighted	7	0.0748229	-0.0244982	0.0226183	0.278758	0.927093	0.98 (0.93,1.02)	-0.0218959	0.0485556	0.670913	0.98 (0.89,1.08)	-0.0269611	0.0179173	0.132389	0.97 (0.94,1.01)	-0.0265117	0.0181724	0.194875	0.97 (0.94,1.01)	0.178419	0.000176054	TRUE	0
	18432_32	RALB	RALB	Ras-related protein Ral-B	ALS	Wald ratio	1	NA	-0.0583554	0.0539346	0.279267	0.927093	0.94 (0.85,1.05)	NA	NA	NA	NA	NA	NA	NA	NA	NA	NA	NA	NA	0.0235539	1.43583e-05	TRUE	9.91202e-49
	7806_33	B4GALT7	B4GT7	Beta-1,4-galactosyltransferase 7	ALS	Wald ratio	1	NA	0.166726	0.154231	0.279689	0.927093	1.18 (0.87,1.60)	NA	NA	NA	NA	NA	NA	NA	NA	NA	NA	NA	NA	0.0064018	2.8538e-05	TRUE	5.40935e-12
	6086_15	CHRDL2	CRDL2	Chordin-like protein 2	ALS	Wald ratio	1	NA	-0.0869565	0.0805417	0.2803	0.927093	0.92 (0.78,1.07)	NA	NA	NA	NA	NA	NA	NA	NA	NA	NA	NA	NA	0.0103999	1.45567e-05	TRUE	9.89638e-22
	12347_29	CCM2	CCM2	Cerebral cavernous malformations 2 protein	ALS	Wald ratio	1	NA	0.10352	0.0959282	0.280527	0.927093	1.11 (0.92,1.34)	NA	NA	NA	NA	NA	NA	NA	NA	NA	NA	NA	NA	0.00846876	1.43463e-05	TRUE	7.71491e-18
	12340_17	AARS	SYAC	Alanine--tRNA ligase, cytoplasmic	ALS	Wald ratio	1	NA	-0.117699	0.109229	0.281239	0.927093	0.89 (0.72,1.10)	NA	NA	NA	NA	NA	NA	NA	NA	NA	NA	NA	NA	0.00611382	1.58489e-05	TRUE	6.61713e-13
	2190_55	F11	Coagulation Factor XI	Coagulation Factor XI	ALS	Inverse variance weighted	2	0.901645	0.0290291	0.0269486	0.28139	0.927093	1.03 (0.98,1.09)	NA	NA	NA	NA	NA	NA	NA	NA	NA	NA	NA	NA	0.0854161	1.44359e-05	TRUE	1.30808e-183
	2780_35	LTF	Lactoferrin	Lactotransferrin	ALS	Inverse variance weighted	2	0.321121	0.0978708	0.0908634	0.281426	0.927093	1.10 (0.92,1.32)	NA	NA	NA	NA	NA	NA	NA	NA	NA	NA	NA	NA	0.00827237	2.65743e-05	TRUE	5.98115e-17
	11656_110	EVL	EVL	Ena/VASP-like protein	ALS	Inverse variance weighted	4	0.777	-0.0544748	0.0508725	0.284254	0.927093	0.95 (0.86,1.05)	-0.127558	0.090766	0.295118	0.88 (0.74,1.05)	-0.0689429	0.0599691	0.250292	0.93 (0.83,1.05)	-0.0827781	0.0781309	0.367131	0.92 (0.79,1.07)	0.0280342	2.79479e-05	TRUE	5.53185e-57
	3640_14	LRPAP1	RAP	alpha-2-macroglobulin receptor-associated protein	ALS	Inverse variance weighted	3	0.381873	-0.0455423	0.0427423	0.286646	0.927093	0.96 (0.88,1.04)	-0.0035202	0.0579669	0.961387	1.00 (0.89,1.12)	-0.0368727	0.0459453	0.422243	0.96 (0.88,1.05)	-0.0240499	0.0472946	0.661637	0.98 (0.89,1.07)	0.0494237	4.34238e-05	TRUE	1.04684e-99
	8894_80	HNRNPAB	hnRNP A/B	Heterogeneous nuclear ribonucleoprotein A/B	ALS	Wald ratio	1	NA	0.110839	0.104103	0.287009	0.927093	1.12 (0.91,1.37)	NA	NA	NA	NA	NA	NA	NA	NA	NA	NA	NA	NA	0.00607082	1.40049e-05	TRUE	4.96062e-13
	9017_58	LCT	LPH	Lactase-phlorizin hydrolase	ALS	Inverse variance weighted	4	0.491505	-0.0393947	0.0370601	0.287784	0.927093	0.96 (0.89,1.03)	0.0327703	0.0972188	0.768145	1.03 (0.85,1.25)	-0.0230933	0.0398266	0.562019	0.98 (0.90,1.06)	-0.0125376	0.0450281	0.798764	0.99 (0.90,1.08)	0.0976013	5.82456e-05	TRUE	3.61298e-199
	7948_129	GLTPD2	GLTD2	Glycolipid transfer protein domain-containing protein 2	ALS	Inverse variance weighted	3	0.741085	0.0769108	0.0724221	0.288245	0.927093	1.08 (0.94,1.24)	0.211632	0.208969	0.495968	1.24 (0.82,1.86)	0.0454808	0.0883538	0.606723	1.05 (0.88,1.24)	0.0377209	0.109071	0.762455	1.04 (0.84,1.29)	0.0133342	2.13914e-05	TRUE	2.8345e-27
	6252_62	SCGB3A1	Secretoglobin family 3A member 1	Secretoglobin family 3A member 1	ALS	Wald ratio	1	NA	0.0922747	0.0872675	0.29034	0.927093	1.10 (0.92,1.30)	NA	NA	NA	NA	NA	NA	NA	NA	NA	NA	NA	NA	0.00976533	1.5491e-05	TRUE	3.55041e-20
	13692_154	WISP1	WISP-1	WNT1-inducible-signaling pathway protein 1	ALS	Inverse variance weighted	7	0.688567	-0.016085	0.0152534	0.291646	0.927093	0.98 (0.96,1.01)	0.00511782	0.0492227	0.921233	1.01 (0.91,1.11)	-0.0151402	0.017949	0.39894	0.98 (0.95,1.02)	-0.0139619	0.0152073	0.393972	0.99 (0.96,1.02)	0.235393	6.44832e-05	TRUE	0
	19129_15	MTHFSD	MTHFSD	Methenyltetrahydrofolate synthase domain-containing protein	ALS	Inverse variance weighted	3	0.0412651	0.0409598	0.0388581	0.291844	0.927093	1.04 (0.97,1.12)	0.00532763	0.0834558	0.959415	1.01 (0.85,1.18)	0.0429226	0.0224924	0.0563503	1.04 (1.00,1.09)	0.048327	0.0225301	0.165125	1.05 (1.00,1.10)	0.0956218	0.000122825	TRUE	9.13469e-198
	3079_62	RARRES2	TIG2	Retinoic acid receptor responder protein 2	ALS	Wald ratio	1	NA	-0.150253	0.142677	0.292296	0.927093	0.86 (0.65,1.14)	NA	NA	NA	NA	NA	NA	NA	NA	NA	NA	NA	NA	0.0030789	1.38203e-05	TRUE	4.6903e-07
	8874_53	CLN5	CLN5	Ceroid-lipofuscinosis neuronal protein 5	ALS	Inverse variance weighted	3	0.493926	0.0427877	0.040658	0.292624	0.927093	1.04 (0.96,1.13)	0.1265	0.08137	0.363897	1.13 (0.97,1.33)	0.0614868	0.0448117	0.170028	1.06 (0.97,1.16)	0.0623695	0.0473086	0.318118	1.06 (0.97,1.17)	0.0395376	3.33623e-05	TRUE	5.67372e-79
	5508_62	CTSD	Cathepsin D	Cathepsin D	ALS	Inverse variance weighted	2	0.167643	0.0597416	0.0568209	0.293074	0.927093	1.06 (0.95,1.19)	NA	NA	NA	NA	NA	NA	NA	NA	NA	NA	NA	NA	0.0466022	5.08324e-05	TRUE	5.01825e-94
	18830_1	ITLN1	Omentin	Intelectin-1	ALS	Wald ratio	1	NA	-0.0824538	0.078496	0.293525	0.927093	0.92 (0.79,1.07)	NA	NA	NA	NA	NA	NA	NA	NA	NA	NA	NA	NA	0.0114779	1.35089e-05	TRUE	5.62067e-24
	5238_26	PPIE	PPIE	Peptidyl-prolyl cis-trans isomerase E	ALS	Inverse variance weighted	2	0.566508	-0.0317621	0.0302707	0.294054	0.927093	0.97 (0.91,1.03)	NA	NA	NA	NA	NA	NA	NA	NA	NA	NA	NA	NA	0.085957	1.79885e-05	TRUE	2.85339e-183
	10445_20	APOM	ApoM	Apolipoprotein M	ALS	Inverse variance weighted	2	0.56826	0.0724349	0.0690579	0.294224	0.927093	1.08 (0.94,1.23)	NA	NA	NA	NA	NA	NA	NA	NA	NA	NA	NA	NA	0.012267	1.76044e-05	TRUE	2.37664e-25
	18382_109	COMT	Catechol O-methyltransferase	Catechol O-methyltransferase	ALS	Wald ratio	1	NA	0.0954733	0.091358	0.296002	0.927093	1.10 (0.92,1.32)	NA	NA	NA	NA	NA	NA	NA	NA	NA	NA	NA	NA	0.00747399	1.35369e-05	TRUE	7.14083e-16
	19238_12	GLUL	GLNA	Glutamine synthetase	ALS	Wald ratio	1	NA	0.100213	0.0959488	0.29628	0.927093	1.11 (0.92,1.33)	NA	NA	NA	NA	NA	NA	NA	NA	NA	NA	NA	NA	0.0074813	1.35257e-05	TRUE	6.89433e-16
	19161_1	USP15	UBP15	Ubiquitin carboxyl-terminal hydrolase 15	ALS	Inverse variance weighted	2	0.288581	0.0528428	0.0505967	0.296304	0.927093	1.05 (0.95,1.16)	NA	NA	NA	NA	NA	NA	NA	NA	NA	NA	NA	NA	0.0289332	2.90615e-05	TRUE	7.59264e-59
	12703_6	NEK7	NEK7	Serine/threonine-protein kinase Nek7	ALS	Wald ratio	1	NA	-0.0926679	0.0887661	0.296506	0.927093	0.91 (0.77,1.08)	NA	NA	NA	NA	NA	NA	NA	NA	NA	NA	NA	NA	0.00874112	1.34866e-05	TRUE	1.97119e-18
	8402_22	CYTL1	CYTL1	Cytokine-like protein 1	ALS	Inverse variance weighted	2	0.425949	0.0488438	0.0468197	0.296841	0.927093	1.05 (0.96,1.15)	NA	NA	NA	NA	NA	NA	NA	NA	NA	NA	NA	NA	0.0323412	2.35342e-05	TRUE	1.44072e-65
	2697_7	PF4	PF-4	Platelet factor 4	ALS	Wald ratio	1	NA	-0.10815	0.10384	0.297639	0.927093	0.90 (0.73,1.10)	NA	NA	NA	NA	NA	NA	NA	NA	NA	NA	NA	NA	0.0069094	1.34978e-05	TRUE	9.74219e-15
	9416_77	CPM	CBPM	Carboxypeptidase M	ALS	Inverse variance weighted	2	0.464939	0.0999414	0.0960148	0.297924	0.927093	1.11 (0.92,1.33)	NA	NA	NA	NA	NA	NA	NA	NA	NA	NA	NA	NA	0.00783468	1.99706e-05	TRUE	2.54196e-16
	13416_8	TMEM132D	T132D	Transmembrane protein 132D	ALS	Wald ratio	1	NA	0.171582	0.164879	0.298038	0.927093	1.19 (0.86,1.64)	NA	NA	NA	NA	NA	NA	NA	NA	NA	NA	NA	NA	0.0030621	1.35369e-05	TRUE	4.96909e-07
	4564_2	PLXNC1	PLXC1	Plexin-C1	ALS	Inverse variance weighted	4	0.445114	-0.0331832	0.0319706	0.299303	0.927093	0.97 (0.91,1.03)	-0.0332357	0.0471812	0.554144	0.97 (0.88,1.06)	-0.0394342	0.0336853	0.241734	0.96 (0.90,1.03)	-0.0410516	0.0377099	0.355958	0.96 (0.89,1.03)	0.101907	4.84689e-05	TRUE	1.16038e-216
	15486_126	AOC1	ABP1	Amiloride-sensitive amine oxidase [copper-containing]	ALS	Inverse variance weighted	14	0.699345	-0.0210369	0.0202736	0.299432	0.927093	0.98 (0.94,1.02)	-0.0448724	0.0530398	0.414097	0.96 (0.86,1.06)	-0.0159697	0.0268758	0.552376	0.98 (0.93,1.04)	-0.0111981	0.0269272	0.684293	0.99 (0.94,1.04)	0.161705	0.000139664	TRUE	0
	9883_29	GLO1	Glyoxalase I	Lactoylglutathione lyase	ALS	Wald ratio	1	NA	-0.0917191	0.0890985	0.303286	0.927093	0.91 (0.77,1.09)	NA	NA	NA	NA	NA	NA	NA	NA	NA	NA	NA	NA	0.00744295	1.31831e-05	TRUE	7.93564e-16
	13119_26	SERPINA10	protein Z inhibitor	Protein Z-dependent protease inhibitor	ALS	Inverse variance weighted	5	0.274658	-0.0335442	0.0327393	0.305559	0.927093	0.97 (0.91,1.03)	0.0429907	0.0494708	0.448781	1.04 (0.95,1.15)	-0.0388468	0.0410274	0.343716	0.96 (0.89,1.04)	0.0432997	0.0573273	0.492101	1.04 (0.93,1.17)	0.0877373	8.025e-05	TRUE	1.38715e-182
	2737_22	NOV	NovH	Protein NOV homolog	ALS	Wald ratio	1	NA	-0.0973515	0.095204	0.306518	0.927093	0.91 (0.75,1.09)	NA	NA	NA	NA	NA	NA	NA	NA	NA	NA	NA	NA	0.00669626	1.29186e-05	TRUE	2.46228e-14
	5621_64	THSD1	THSD1	Thrombospondin type-1 domain-containing protein 1	ALS	Inverse variance weighted	3	0.851462	0.0238135	0.0233011	0.306786	0.927093	1.02 (0.98,1.07)	0.0249032	0.0266063	0.521041	1.03 (0.97,1.08)	0.0250339	0.0232589	0.281787	1.03 (0.98,1.07)	0.0254364	0.023483	0.391939	1.03 (0.98,1.07)	0.0881768	1.69021e-05	TRUE	1.52229e-189
	14688_6	PTPN7	PTN7	Tyrosine-protein phosphatase non-receptor type 7	ALS	Wald ratio	1	NA	0.1515	0.148549	0.307791	0.927093	1.16 (0.87,1.56)	NA	NA	NA	NA	NA	NA	NA	NA	NA	NA	NA	NA	0.00336792	1.29347e-05	TRUE	1.16661e-07
	3038_9	CXCL11	I-TAC	C-X-C motif chemokine 11	ALS	Inverse variance weighted	5	0.450679	-0.0238028	0.0234134	0.30933	0.927093	0.98 (0.93,1.02)	0.0360381	0.0526427	0.542755	1.04 (0.94,1.15)	-0.00816461	0.0249494	0.743481	0.99 (0.94,1.04)	-0.012811	0.0252718	0.638873	0.99 (0.94,1.04)	0.113192	8.16346e-05	TRUE	5.00364e-238
	15368_3	BMPER	BMPER	BMP-binding endothelial regulator protein	ALS	Wald ratio	1	NA	0.0923434	0.0914153	0.312422	0.927093	1.10 (0.92,1.31)	NA	NA	NA	NA	NA	NA	NA	NA	NA	NA	NA	NA	0.00745177	1.26022e-05	TRUE	7.14231e-16
	5349_69	DLL1	DLL1	Delta-like protein 1	ALS	Wald ratio	1	NA	-0.166103	0.164655	0.313072	0.927093	0.85 (0.61,1.17)	NA	NA	NA	NA	NA	NA	NA	NA	NA	NA	NA	NA	0.0035956	1.70032e-05	TRUE	9.94086e-08
	12386_11	RNPEP	AMPB	Aminopeptidase B	ALS	Inverse variance weighted	2	0.384897	0.0935292	0.0927269	0.313142	0.927093	1.10 (0.92,1.32)	NA	NA	NA	NA	NA	NA	NA	NA	NA	NA	NA	NA	0.00822673	2.19846e-05	TRUE	5.01711e-17
	17776_15	PECR	PECR	Peroxisomal trans-2-enoyl-CoA reductase	ALS	Inverse variance weighted	2	0.806287	0.033372	0.0331168	0.313595	0.927093	1.03 (0.97,1.10)	NA	NA	NA	NA	NA	NA	NA	NA	NA	NA	NA	NA	0.075112	1.33592e-05	TRUE	2.05791e-160
	2864_2	MAP2K1	MEK1	Dual specificity mitogen-activated protein kinase kinase 1	ALS	Inverse variance weighted	2	0.454087	0.0915073	0.0908855	0.314011	0.927093	1.10 (0.92,1.31)	NA	NA	NA	NA	NA	NA	NA	NA	NA	NA	NA	NA	0.00752295	1.95781e-05	TRUE	1.02938e-15
	3367_8	FETUB	FETUB	Fetuin-B	ALS	Inverse variance weighted	6	0.240184	0.0260161	0.0260154	0.317298	0.927093	1.03 (0.98,1.08)	0.022702	0.0408321	0.607854	1.02 (0.94,1.11)	-0.0145411	0.0290863	0.617124	0.99 (0.93,1.04)	-0.0182316	0.0318678	0.592014	0.98 (0.92,1.05)	0.137849	0.000100245	TRUE	1.37737e-298
	10772_21	CSGALNACT2	CGAT2	Chondroitin sulfate N-acetylgalactosaminyltransferase 2	ALS	Wald ratio	1	NA	0.0686813	0.0686813	0.317311	0.927093	1.07 (0.94,1.23)	NA	NA	NA	NA	NA	NA	NA	NA	NA	NA	NA	NA	0.0138982	1.22986e-05	TRUE	5.48337e-29
	10818_36	SMPD1	ASM	Sphingomyelin phosphodiesterase	ALS	Wald ratio	1	NA	0.0800196	0.0800196	0.317311	0.927093	1.08 (0.93,1.27)	NA	NA	NA	NA	NA	NA	NA	NA	NA	NA	NA	NA	0.0109788	1.36147e-05	TRUE	1.05404e-22
	3583_54	ARSA	Arylsulfatase A	Arylsulfatase A	ALS	Wald ratio	1	NA	0.154037	0.154037	0.317311	0.927093	1.17 (0.86,1.58)	NA	NA	NA	NA	NA	NA	NA	NA	NA	NA	NA	NA	0.00331159	1.42783e-05	TRUE	2.14641e-07
	3194_36	GP6	GPVI	Platelet glycoprotein VI	ALS	Inverse variance weighted	2	0.500788	0.0946524	0.0947249	0.317681	0.927093	1.10 (0.91,1.32)	NA	NA	NA	NA	NA	NA	NA	NA	NA	NA	NA	NA	0.00811282	1.87307e-05	TRUE	6.87895e-17
	7156_2	FUT10	FUT10	Alpha-(1,3)-fucosyltransferase 10	ALS	Inverse variance weighted	5	0.675153	-0.0302599	0.030451	0.320358	0.927093	0.97 (0.91,1.03)	-0.0723892	0.0609473	0.320406	0.93 (0.83,1.05)	-0.0391775	0.0323964	0.22654	0.96 (0.90,1.02)	-0.0422269	0.03396	0.281608	0.96 (0.90,1.02)	0.0837545	4.10773e-05	TRUE	1.11995e-176
	19446_1	GMPR2	GMPR2	GMP reductase 2	ALS	Wald ratio	1	NA	-0.124945	0.125822	0.320695	0.927093	0.88 (0.69,1.13)	NA	NA	NA	NA	NA	NA	NA	NA	NA	NA	NA	NA	0.00410987	1.22529e-05	TRUE	3.61847e-09
	11187_11	CLEC12A	CL12A	C-type lectin domain family 12 member A	ALS	Inverse variance weighted	3	0.913991	0.0155517	0.0156776	0.321214	0.927093	1.02 (0.98,1.05)	-0.000118245	0.0401468	0.998125	1.00 (0.92,1.08)	0.0143405	0.016674	0.389759	1.01 (0.98,1.05)	0.0142628	0.0174654	0.499937	1.01 (0.98,1.05)	0.173113	1.44268e-05	TRUE	0
	4455_89	MFGE8	MFGM	Lactadherin	ALS	Inverse variance weighted	2	0.978854	-0.0397314	0.040087	0.321622	0.927093	0.96 (0.89,1.04)	NA	NA	NA	NA	NA	NA	NA	NA	NA	NA	NA	NA	0.0459272	1.25581e-05	TRUE	8.91996e-93
	13125_45	VTN	Vitronectin	Vitronectin	ALS	Inverse variance weighted	5	0.660364	0.0553624	0.0560046	0.322891	0.927093	1.06 (0.95,1.18)	0.0668145	0.288656	0.831841	1.07 (0.61,1.88)	0.0374335	0.0645639	0.562057	1.04 (0.91,1.18)	0.044748	0.0811953	0.61089	1.05 (0.89,1.23)	0.0265415	5.40669e-05	TRUE	4.11539e-52
	6444_15	PSG3	PSG3	Pregnancy-specific beta-1-glycoprotein 3	ALS	Wald ratio	1	NA	-0.0985283	0.0997755	0.323398	0.927093	0.91 (0.75,1.10)	NA	NA	NA	NA	NA	NA	NA	NA	NA	NA	NA	NA	0.00869391	1.2112e-05	TRUE	2.08096e-18
	9314_9	PSG5	PSG5	Pregnancy-specific beta-1-glycoprotein 5	ALS	Wald ratio	1	NA	-0.0915199	0.0926784	0.323398	0.927093	0.91 (0.76,1.09)	NA	NA	NA	NA	NA	NA	NA	NA	NA	NA	NA	NA	0.0102938	1.2112e-05	TRUE	1.18507e-21
	17752_24	ARG2	Arginase	Arginase-2, mitochondrial	ALS	Wald ratio	1	NA	0.0941301	0.0957166	0.325398	0.927093	1.10 (0.91,1.33)	NA	NA	NA	NA	NA	NA	NA	NA	NA	NA	NA	NA	0.00822662	1.19577e-05	TRUE	1.80205e-17
	9216_100	PLXNB2	PLXB2	Plexin-B2	ALS	Inverse variance weighted	2	0.0907952	0.109888	0.112115	0.327019	0.927093	1.12 (0.90,1.39)	NA	NA	NA	NA	NA	NA	NA	NA	NA	NA	NA	NA	0.0227536	8.03652e-05	TRUE	3.34147e-43
	15367_38	BPIFB1	LPLC1	BPI fold-containing family B member 1	ALS	Inverse variance weighted	2	0.984605	-0.0881366	0.0900052	0.327462	0.927093	0.92 (0.77,1.09)	NA	NA	NA	NA	NA	NA	NA	NA	NA	NA	NA	NA	0.00901382	1.23194e-05	TRUE	6.03739e-19
	3390_72	PIK3CA	PIK3CA/PIK3R1	PIK3CA/PIK3R1	ALS	Inverse variance weighted	2	0.432094	0.0474696	0.0485141	0.327842	0.927093	1.05 (0.95,1.15)	NA	NA	NA	NA	NA	NA	NA	NA	NA	NA	NA	NA	0.0286138	1.9549e-05	TRUE	7.58874e-59
	18882_7	CLSTN2	CSTN2	Calsyntenin-2	ALS	Inverse variance weighted	2	0.420369	-0.0440295	0.0451151	0.329095	0.927093	0.96 (0.88,1.05)	NA	NA	NA	NA	NA	NA	NA	NA	NA	NA	NA	NA	0.0315257	1.98554e-05	TRUE	6.54521e-65
	8364_74	UST	UST	Uronyl 2-sulfotransferase	ALS	Inverse variance weighted	2	0.723755	0.0716459	0.0734366	0.329255	0.927093	1.07 (0.93,1.24)	NA	NA	NA	NA	NA	NA	NA	NA	NA	NA	NA	NA	0.0139246	1.39902e-05	TRUE	8.92571e-29
	13657_2	PNKP	PNKP	Bifunctional polynucleotide phosphatase/kinase	ALS	Wald ratio	1	NA	0.0832073	0.0854766	0.330329	0.927093	1.09 (0.92,1.28)	NA	NA	NA	NA	NA	NA	NA	NA	NA	NA	NA	NA	0.00997466	1.17373e-05	TRUE	5.01255e-21
	3216_2	PIGR	PIGR	Polymeric immunoglobulin receptor	ALS	Wald ratio	1	NA	-0.0640569	0.0658363	0.330567	0.927093	0.94 (0.82,1.07)	NA	NA	NA	NA	NA	NA	NA	NA	NA	NA	NA	NA	0.0150151	1.16454e-05	TRUE	2.54563e-31
	18343_10	DECR2	DECR2	Peroxisomal 2,4-dienoyl-CoA reductase	ALS	Inverse variance weighted	4	0.849054	0.0248048	0.0255321	0.331293	0.927093	1.03 (0.98,1.08)	-0.00832972	0.0467684	0.875047	0.99 (0.90,1.09)	0.0179184	0.0266026	0.500593	1.02 (0.97,1.07)	0.0160998	0.0282865	0.609067	1.02 (0.96,1.07)	0.104686	2.40247e-05	TRUE	1.85863e-223
	11377_19	ADH7	ADH7	Alcohol dehydrogenase class 4 mu/sigma chain	ALS	Wald ratio	1	NA	-0.159799	0.164824	0.33229	0.927093	0.85 (0.62,1.18)	NA	NA	NA	NA	NA	NA	NA	NA	NA	NA	NA	NA	0.00319372	1.1631e-05	TRUE	2.361e-07
	5852_6	S100A12	S100A12	Protein S100-A12	ALS	Wald ratio	1	NA	0.0460282	0.047513	0.33267	0.927093	1.05 (0.95,1.15)	NA	NA	NA	NA	NA	NA	NA	NA	NA	NA	NA	NA	0.0298369	1.1747e-05	TRUE	4.24512e-62
	3376_49	IL17RD	IL-17 RD	Interleukin-17 receptor D	ALS	Inverse variance weighted	3	0.925827	-0.051276	0.0529554	0.332901	0.927093	0.95 (0.86,1.05)	0.0106724	0.185828	0.963478	1.01 (0.70,1.45)	-0.0439893	0.057791	0.446549	0.96 (0.85,1.07)	-0.04286	0.0684963	0.59538	0.96 (0.84,1.10)	0.0233222	1.35258e-05	TRUE	2.56002e-48
	17495_141	SIRT3	SIR3	NAD-dependent protein deacetylase sirtuin-3, mitochondrial	ALS	Wald ratio	1	NA	-0.0677419	0.0700461	0.333491	0.927093	0.93 (0.81,1.07)	NA	NA	NA	NA	NA	NA	NA	NA	NA	NA	NA	NA	0.0175569	1.28278e-05	TRUE	4.82117e-36
	12396_19	HIBCH	HIBCH	3-hydroxyisobutyryl-CoA hydrolase, mitochondrial	ALS	Inverse variance weighted	2	0.776817	-0.0437388	0.045257	0.333818	0.927093	0.96 (0.88,1.05)	NA	NA	NA	NA	NA	NA	NA	NA	NA	NA	NA	NA	0.0369277	1.39919e-05	TRUE	4.43762e-75
	8345_27	GPX7	GPX7	Glutathione peroxidase 7	ALS	Inverse variance weighted	5	0.33557	-0.0212347	0.022041	0.335338	0.927093	0.98 (0.94,1.02)	-0.0671346	0.0412904	0.202441	0.94 (0.86,1.01)	-0.0186169	0.0258201	0.470893	0.98 (0.93,1.03)	-0.0301336	0.0256456	0.305164	0.97 (0.92,1.02)	0.186063	7.47405e-05	TRUE	0
	6521_35	NPTX2	NPTX2	Neuronal pentraxin-2	ALS	Inverse variance weighted	2	0.744544	0.0545914	0.0567051	0.335686	0.927093	1.06 (0.95,1.18)	NA	NA	NA	NA	NA	NA	NA	NA	NA	NA	NA	NA	0.0214531	1.28227e-05	TRUE	1.68477e-44
	17377_1	AKR1C3	Aldose reductase-like C3	Aldo-keto reductase family 1 member C3	ALS	Inverse variance weighted	4	0.314557	0.0334567	0.0348069	0.336447	0.927093	1.03 (0.97,1.11)	0.237416	0.113844	0.172355	1.27 (1.01,1.58)	0.0641297	0.0373404	0.0858995	1.07 (0.99,1.15)	0.062007	0.0366891	0.189596	1.06 (0.99,1.14)	0.0624097	5.71568e-05	TRUE	4.34726e-128
	13082_9	UNC45A	UN45A	Protein unc-45 homolog A	ALS	Wald ratio	1	NA	-0.120318	0.125615	0.338148	0.927093	0.89 (0.69,1.13)	NA	NA	NA	NA	NA	NA	NA	NA	NA	NA	NA	NA	0.00464246	1.25184e-05	TRUE	4.02799e-10
	12689_56	ARPC1B	ARC1B	Actin-related protein 2/3 complex subunit 1B	ALS	Wald ratio	1	NA	0.0962284	0.100811	0.339808	0.927093	1.10 (0.90,1.34)	NA	NA	NA	NA	NA	NA	NA	NA	NA	NA	NA	NA	0.00663982	1.12895e-05	TRUE	2.68232e-14
	8480_29	EFEMP1	FBLN3	EGF-containing fibulin-like extracellular matrix protein 1	ALS	Inverse variance weighted	2	0.203863	-0.0952425	0.100023	0.340995	0.927093	0.91 (0.75,1.11)	NA	NA	NA	NA	NA	NA	NA	NA	NA	NA	NA	NA	0.0115233	3.83044e-05	TRUE	5.35825e-23
	7981_230	B3GALT6	B3GT6	Beta-1,3-galactosyltransferase 6	ALS	Wald ratio	1	NA	0.0932509	0.0984029	0.343311	0.927093	1.10 (0.91,1.33)	NA	NA	NA	NA	NA	NA	NA	NA	NA	NA	NA	NA	0.00855386	1.29022e-05	TRUE	8.71149e-18
	16074_12	GRAP2	GRB2-related adapter protein 2	GRB2-related adapter protein 2	ALS	Wald ratio	1	NA	0.167466	0.176753	0.343406	0.927093	1.18 (0.84,1.67)	NA	NA	NA	NA	NA	NA	NA	NA	NA	NA	NA	NA	0.00350462	1.2272e-05	TRUE	7.07519e-08
	9341_1	PDGFD	PDGFD	Platelet-derived growth factor D	ALS	Inverse variance weighted	5	0.0745236	-0.0389989	0.0411871	0.343704	0.927093	0.96 (0.89,1.04)	-0.0380282	0.115128	0.762887	0.96 (0.77,1.21)	-0.0499693	0.0305523	0.101938	0.95 (0.90,1.01)	-0.0531678	0.0327355	0.179664	0.95 (0.89,1.01)	0.0929603	0.000128922	TRUE	2.09399e-191
	2429_27	C8A	C8	Complement component C8	ALS	Wald ratio	1	NA	0.0418439	0.0442252	0.34407	0.927093	1.04 (0.96,1.14)	NA	NA	NA	NA	NA	NA	NA	NA	NA	NA	NA	NA	0.0370893	1.16505e-05	TRUE	4.66656e-77
	9394_19	CPQ	Aminopeptidase	Carboxypeptidase Q	ALS	Inverse variance weighted	2	0.664105	-0.0396303	0.0421587	0.347203	0.927093	0.96 (0.88,1.04)	NA	NA	NA	NA	NA	NA	NA	NA	NA	NA	NA	NA	0.0422143	1.33175e-05	TRUE	3.45339e-88
	10428_1	KIR2DS2	KI2S2	Killer cell immunoglobulin-like receptor 2DS2	ALS	Wald ratio	1	NA	0.144612	0.154064	0.34791	0.927093	1.16 (0.85,1.56)	NA	NA	NA	NA	NA	NA	NA	NA	NA	NA	NA	NA	0.00322839	1.19406e-05	TRUE	2.43052e-07
	8356_88	OXT	NEU1	Oxytocin-neurophysin 1	ALS	Inverse variance weighted	3	0.863082	-0.0733112	0.0781051	0.347924	0.927093	0.93 (0.80,1.08)	-0.209549	0.283773	0.595072	0.81 (0.46,1.41)	-0.0817565	0.0853345	0.338027	0.92 (0.78,1.09)	-0.0934206	0.0975228	0.439184	0.91 (0.75,1.10)	0.0135712	1.64605e-05	TRUE	1.33274e-27
	19219_71	NUTF2	NTF-2	Nuclear transport factor 2	ALS	Wald ratio	1	NA	0.154168	0.164249	0.347924	0.927093	1.17 (0.85,1.61)	NA	NA	NA	NA	NA	NA	NA	NA	NA	NA	NA	NA	0.00339111	1.09213e-05	TRUE	8.96881e-08
	13427_66	MAN1C1	MA1C1	Mannosyl-oligosaccharide 1,2-alpha-mannosidase IC	ALS	Inverse variance weighted	2	0.828684	-0.0402131	0.0430961	0.350767	0.927093	0.96 (0.88,1.05)	NA	NA	NA	NA	NA	NA	NA	NA	NA	NA	NA	NA	0.0388304	1.25783e-05	TRUE	7.18487e-80
	8795_48	TFRC	TR	Transferrin receptor protein 1	ALS	Wald ratio	1	NA	-0.111795	0.12	0.351531	0.927093	0.89 (0.71,1.13)	NA	NA	NA	NA	NA	NA	NA	NA	NA	NA	NA	NA	0.00490135	1.0867e-05	TRUE	8.19965e-11
	3298_52	CNTN4	Contactin-4	Contactin-4	ALS	Inverse variance weighted	5	0.0561327	-0.0649422	0.0697589	0.351878	0.927093	0.94 (0.82,1.07)	0.029727	0.105395	0.79624	1.03 (0.84,1.27)	-0.00605217	0.0609098	0.92085	0.99 (0.88,1.12)	0.025289	0.0578581	0.684609	1.03 (0.92,1.15)	0.0322734	0.00013847	TRUE	2.97599e-61
	3172_28	ARSB	ARSB	Arylsulfatase B	ALS	Wald ratio	1	NA	0.116908	0.125604	0.351973	0.927093	1.12 (0.88,1.44)	NA	NA	NA	NA	NA	NA	NA	NA	NA	NA	NA	NA	0.00418732	1.06128e-05	TRUE	2.19012e-09
	9266_1	TREM1	sTREM-1	Triggering receptor expressed on myeloid cells 1	ALS	Inverse variance weighted	3	0.0396831	0.105552	0.113598	0.352802	0.927093	1.11 (0.89,1.39)	0.374097	0.272211	0.400461	1.45 (0.85,2.48)	0.0477536	0.0766675	0.533372	1.05 (0.90,1.22)	0.0303265	0.0785011	0.736486	1.03 (0.88,1.20)	0.0192652	0.00011432	TRUE	4.39765e-36
	8299_66	LILRA4	LIRA4	Leukocyte immunoglobulin-like receptor subfamily A member 4	ALS	Wald ratio	1	NA	-0.0539786	0.0581666	0.353408	0.927093	0.95 (0.85,1.06)	NA	NA	NA	NA	NA	NA	NA	NA	NA	NA	NA	NA	0.0224392	1.16612e-05	TRUE	4.10163e-46
	17738_7	CRNN	CRNN	Cornulin	ALS	Wald ratio	1	NA	-0.0419013	0.0452805	0.354772	0.927093	0.96 (0.88,1.05)	NA	NA	NA	NA	NA	NA	NA	NA	NA	NA	NA	NA	0.0274905	1.06482e-05	TRUE	2.7586e-57
	3045_72	PTN	PTN	Pleiotrophin	ALS	Wald ratio	1	NA	-0.169118	0.182958	0.355304	0.927093	0.84 (0.59,1.21)	NA	NA	NA	NA	NA	NA	NA	NA	NA	NA	NA	NA	0.00398485	1.21941e-05	TRUE	8.75284e-09
	3348_49	BMP1	BMP-1	Bone morphogenetic protein 1	ALS	Wald ratio	1	NA	0.149335	0.161656	0.355601	0.927093	1.16 (0.85,1.59)	NA	NA	NA	NA	NA	NA	NA	NA	NA	NA	NA	NA	0.00331601	1.1637e-05	TRUE	1.59267e-07
	3894_15	NAGK	NAGK	N-acetyl-D-glucosamine kinase	ALS	Wald ratio	1	NA	0.145732	0.157927	0.356122	0.927093	1.16 (0.85,1.58)	NA	NA	NA	NA	NA	NA	NA	NA	NA	NA	NA	NA	0.00358937	1.05864e-05	TRUE	3.48483e-08
	2855_49	MAPK3	ERK-1	Mitogen-activated protein kinase 3	ALS	Inverse variance weighted	3	0.268615	0.0775899	0.0842122	0.356861	0.927093	1.08 (0.92,1.27)	-0.271022	0.966704	0.825987	0.76 (0.11,5.07)	0.126392	0.0906766	0.163356	1.13 (0.95,1.36)	0.179794	0.14015	0.328123	1.20 (0.91,1.58)	0.0147948	5.11305e-05	TRUE	9.78385e-29
	13969_24	KPNA6	IMA7	Importin subunit alpha-7	ALS	Wald ratio	1	NA	-0.0672052	0.0730492	0.357573	0.927093	0.94 (0.81,1.08)	NA	NA	NA	NA	NA	NA	NA	NA	NA	NA	NA	NA	0.015706	1.04856e-05	TRUE	7.93419e-33
	8351_17	PRSS57	PRS57	Serine protease 57	ALS	Wald ratio	1	NA	0.0719217	0.0782509	0.358034	0.927093	1.07 (0.92,1.25)	NA	NA	NA	NA	NA	NA	NA	NA	NA	NA	NA	NA	0.0110766	1.14306e-05	TRUE	4.9813e-23
	4407_10	MST1	MSP	Hepatocyte growth factor-like protein	ALS	Inverse variance weighted	12	0.049377	-0.0162826	0.0177717	0.359556	0.927093	0.98 (0.95,1.02)	-0.0179709	0.0577298	0.761971	0.98 (0.88,1.10)	-0.0155805	0.0182127	0.39229	0.98 (0.95,1.02)	-0.0147867	0.0194452	0.462988	0.99 (0.95,1.02)	0.399871	0.000285962	TRUE	0
	3858_5	ACP1	PPAC	Low molecular weight phosphotyrosine protein phosphatase	ALS	Inverse variance weighted	5	0.433528	-0.0286857	0.0313458	0.36012	0.927093	0.97 (0.91,1.03)	0.0955229	0.163228	0.599513	1.10 (0.80,1.52)	-0.0202596	0.0351945	0.564853	0.98 (0.91,1.05)	-0.0234224	0.0368804	0.559883	0.98 (0.91,1.05)	0.0775517	5.75339e-05	TRUE	4.94219e-161
	2743_5	SHH	Sonic Hedgehog	Sonic hedgehog protein	ALS	Wald ratio	1	NA	0.124706	0.136471	0.360826	0.927093	1.13 (0.87,1.48)	NA	NA	NA	NA	NA	NA	NA	NA	NA	NA	NA	NA	0.00377895	1.02996e-05	TRUE	1.41252e-08
	10974_20	SPINK7	ISK7	Serine protease inhibitor Kazal-type 7	ALS	Wald ratio	1	NA	0.0435487	0.0477776	0.362038	0.927093	1.04 (0.95,1.15)	NA	NA	NA	NA	NA	NA	NA	NA	NA	NA	NA	NA	0.0282058	1.02996e-05	TRUE	8.00437e-59
	7945_10	SEMA6A	Semaphorin-6A	Semaphorin-6A	ALS	Wald ratio	1	NA	0.119658	0.131354	0.362317	0.927093	1.13 (0.87,1.46)	NA	NA	NA	NA	NA	NA	NA	NA	NA	NA	NA	NA	0.00404238	1.03039e-05	TRUE	4.16764e-09
	12411_60	MAX	MAX	Protein max	ALS	Wald ratio	1	NA	0.143611	0.158265	0.364191	0.927093	1.15 (0.85,1.57)	NA	NA	NA	NA	NA	NA	NA	NA	NA	NA	NA	NA	0.00320978	1.02269e-05	TRUE	1.96204e-07
	3220_40	RET	RET	Proto-oncogene tyrosine-protein kinase receptor Ret	ALS	Inverse variance weighted	3	0.671853	-0.0447727	0.0493506	0.364282	0.927093	0.96 (0.87,1.05)	-0.80164	0.880744	0.529911	0.45 (0.08,2.52)	-0.0488192	0.0539423	0.365451	0.95 (0.86,1.06)	-0.0596367	0.0638378	0.448825	0.94 (0.83,1.07)	0.0283511	2.01229e-05	TRUE	2.96564e-58
	10440_26	CLMP	ACAM	CXADR-like membrane protein	ALS	Wald ratio	1	NA	0.0497674	0.0548837	0.364523	0.927093	1.05 (0.94,1.17)	NA	NA	NA	NA	NA	NA	NA	NA	NA	NA	NA	NA	0.0279909	1.01039e-05	TRUE	2.15484e-58
	6920_1	GFRAL	GFRAL	GDNF family receptor alpha-like	ALS	Inverse variance weighted	3	0.607305	-0.033227	0.0368085	0.366686	0.927093	0.97 (0.90,1.04)	-0.0946363	0.0806476	0.449302	0.91 (0.78,1.07)	-0.0435244	0.0378681	0.250404	0.96 (0.89,1.03)	-0.0439326	0.0423866	0.408865	0.96 (0.88,1.04)	0.0457334	2.25557e-05	TRUE	8.85436e-95
	13944_3	SULT1A3	SULT 1A3	Sulfotransferase 1A3	ALS	Inverse variance weighted	2	0.264757	0.0578316	0.0641291	0.367163	0.927093	1.06 (0.93,1.20)	NA	NA	NA	NA	NA	NA	NA	NA	NA	NA	NA	NA	0.0262642	2.86842e-05	TRUE	4.72935e-53
	5005_4	MAPK12	MK12	Mitogen-activated protein kinase 12	ALS	Inverse variance weighted	3	0.835159	-0.064348	0.0714258	0.367638	0.927093	0.94 (0.82,1.08)	-0.163593	0.188736	0.545354	0.85 (0.59,1.23)	-0.0720527	0.0784475	0.358366	0.93 (0.80,1.09)	-0.0762544	0.089316	0.483178	0.93 (0.78,1.10)	0.0168517	1.68538e-05	TRUE	3.88049e-34
	19273_3	GSR	Glutathione reductase	Glutathione reductase, mitochondrial	ALS	Inverse variance weighted	2	0.452221	0.0614496	0.0683503	0.368632	0.927093	1.06 (0.93,1.22)	NA	NA	NA	NA	NA	NA	NA	NA	NA	NA	NA	NA	0.0141851	1.73548e-05	TRUE	5.71737e-29
	2632_5	IL12RB1	IL-12 Rb1	Interleukin-12 receptor subunit beta-1	ALS	Wald ratio	1	NA	0.0759312	0.0845272	0.369023	0.927093	1.08 (0.91,1.27)	NA	NA	NA	NA	NA	NA	NA	NA	NA	NA	NA	NA	0.00888765	9.88681e-06	TRUE	6.28902e-19
	18875_125	COL2A1	Chondrocalcin	Chondrocalcin	ALS	Inverse variance weighted	10	0.215449	-0.0159446	0.0178519	0.37177	0.927093	0.98 (0.95,1.02)	-0.0156003	0.0424133	0.722552	0.98 (0.91,1.07)	-0.00949101	0.0185666	0.60922	0.99 (0.96,1.03)	-0.0107055	0.0167688	0.539105	0.99 (0.96,1.02)	0.222942	0.000166595	TRUE	0
	18895_54	GSTM4	GSTM4	Glutathione S-transferase Mu 4	ALS	Inverse variance weighted	6	0.791385	-0.0213658	0.0239226	0.371793	0.927093	0.98 (0.93,1.03)	-0.0134397	0.0332464	0.706715	0.99 (0.92,1.05)	-0.0194184	0.02518	0.440598	0.98 (0.93,1.03)	-0.0193856	0.0266145	0.499046	0.98 (0.93,1.03)	0.11415	3.9485e-05	TRUE	9.7533e-247
	18337_4	GMDS	GMDS	GDP-mannose 4,6 dehydratase	ALS	Wald ratio	1	NA	-0.11707	0.131195	0.372213	0.927093	0.89 (0.69,1.15)	NA	NA	NA	NA	NA	NA	NA	NA	NA	NA	NA	NA	0.00363826	9.84142e-06	TRUE	2.6042e-08
	15635_4	SMOC2	SMOC2	SPARC-related modular calcium-binding protein 2	ALS	Inverse variance weighted	5	0.321918	-0.0414724	0.0464846	0.372299	0.927093	0.96 (0.88,1.05)	0.058565	0.107152	0.622711	1.06 (0.86,1.31)	-0.0363171	0.0583031	0.533349	0.96 (0.86,1.08)	0.0484923	0.0619293	0.477375	1.05 (0.93,1.19)	0.0395717	6.93111e-05	TRUE	8.91056e-79
	2687_2	MIA	MIA	Melanoma-derived growth regulatory protein	ALS	Inverse variance weighted	4	0.3834	-0.0204503	0.0229424	0.372727	0.927093	0.98 (0.94,1.02)	-0.068379	0.0442438	0.262252	0.93 (0.86,1.02)	-0.0242862	0.0243669	0.318916	0.98 (0.93,1.02)	-0.0239079	0.0252295	0.413234	0.98 (0.93,1.03)	0.161733	5.48422e-05	TRUE	0
	17766_5	NCF1	NCF-1	Neutrophil cytosol factor 1	ALS	Wald ratio	1	NA	-0.112033	0.126037	0.374063	0.927093	0.89 (0.70,1.14)	NA	NA	NA	NA	NA	NA	NA	NA	NA	NA	NA	NA	0.00458885	9.86616e-06	TRUE	3.16635e-10
	18864_7	PRSS3	TRY3	Trypsin-3	ALS	Inverse variance weighted	5	0.234544	0.0532278	0.0602141	0.37671	0.927093	1.05 (0.94,1.19)	0.115852	0.28103	0.70785	1.12 (0.65,1.95)	0.0593703	0.0593057	0.316784	1.06 (0.94,1.19)	0.0685131	0.0673154	0.36633	1.07 (0.94,1.22)	0.0268631	8.48043e-05	TRUE	5.85134e-52
	12486_8	GLRX2	GLRX2	Glutaredoxin-2, mitochondrial	ALS	Wald ratio	1	NA	0.0766962	0.0870206	0.378125	0.927093	1.08 (0.91,1.28)	NA	NA	NA	NA	NA	NA	NA	NA	NA	NA	NA	NA	0.0091035	9.56095e-06	TRUE	2.18601e-19
	17164_15	ANXA4	annexin IV	Annexin A4	ALS	Wald ratio	1	NA	0.0323991	0.0367704	0.378253	0.927093	1.03 (0.96,1.11)	NA	NA	NA	NA	NA	NA	NA	NA	NA	NA	NA	NA	0.0575423	9.58506e-06	TRUE	6.06561e-122
	8925_25	RRM2B	RIR2B	Ribonucleoside-diphosphate reductase subunit M2 B	ALS	Inverse variance weighted	2	0.291675	-0.0407295	0.0463808	0.379861	0.927093	0.96 (0.88,1.05)	NA	NA	NA	NA	NA	NA	NA	NA	NA	NA	NA	NA	0.0342727	2.43952e-05	TRUE	2.56337e-70
	9398_30	GALP	GALP	Galanin-like peptide	ALS	Wald ratio	1	NA	0.129819	0.148193	0.381021	0.927093	1.14 (0.85,1.52)	NA	NA	NA	NA	NA	NA	NA	NA	NA	NA	NA	NA	0.00378683	1.17019e-05	TRUE	2.35744e-08
	5202_4	PPID	PPID	Peptidyl-prolyl cis-trans isomerase D	ALS	Inverse variance weighted	3	0.312004	-0.0215391	0.0245951	0.381169	0.927093	0.98 (0.93,1.03)	0.0363029	0.0469907	0.581243	1.04 (0.95,1.14)	-0.0130087	0.0251985	0.605682	0.99 (0.94,1.04)	0.00291973	0.0299094	0.931137	1.00 (0.95,1.06)	0.150283	3.97249e-05	TRUE	0
	4996_66	HRG	HRG	Histidine-rich glycoprotein	ALS	Inverse variance weighted	9	0.143432	-0.022654	0.0258978	0.381712	0.927093	0.98 (0.93,1.03)	-0.0484518	0.045574	0.32301	0.95 (0.87,1.04)	-0.0227447	0.027089	0.401118	0.98 (0.93,1.03)	-0.0275544	0.0297752	0.381818	0.97 (0.92,1.03)	0.153771	0.000165356	TRUE	0
	4209_60	VTA1	DRG-1	Vacuolar protein sorting-associated protein VTA1 homolog	ALS	Wald ratio	1	NA	0.123096	0.140863	0.382187	0.927093	1.13 (0.86,1.49)	NA	NA	NA	NA	NA	NA	NA	NA	NA	NA	NA	NA	0.00364668	9.48896e-06	TRUE	2.42634e-08
	17447_52	SFRP4	SFRP4	Secreted frizzled-related protein 4	ALS	Inverse variance weighted	2	0.376568	0.0501596	0.0574162	0.382329	0.927093	1.05 (0.94,1.18)	NA	NA	NA	NA	NA	NA	NA	NA	NA	NA	NA	NA	0.0240421	1.90765e-05	TRUE	2.21495e-49
	6649_51	NTN1	NET1	Netrin-1	ALS	Inverse variance weighted	3	0.23009	-0.026358	0.0302784	0.384016	0.927093	0.97 (0.92,1.03)	-0.0204353	0.113121	0.886221	0.98 (0.78,1.22)	-0.0197156	0.026084	0.449739	0.98 (0.93,1.03)	-0.0199563	0.0265811	0.531103	0.98 (0.93,1.03)	0.115486	5.01729e-05	TRUE	3.23186e-249
	19606_28	IHH	ihh	Indian hedgehog protein	ALS	Wald ratio	1	NA	0.0917484	0.105597	0.384928	0.927093	1.10 (0.89,1.35)	NA	NA	NA	NA	NA	NA	NA	NA	NA	NA	NA	NA	0.00608978	9.30324e-06	TRUE	2.76106e-13
	3580_25	SERPINA1	a1-Antitrypsin	Alpha-1-antitrypsin	ALS	Inverse variance weighted	4	0.302389	0.0280777	0.0323506	0.385439	0.927093	1.03 (0.97,1.10)	0.0767025	0.0484604	0.254299	1.08 (0.98,1.19)	0.0509705	0.0318598	0.109634	1.05 (0.99,1.12)	0.05662	0.0360988	0.214776	1.06 (0.99,1.14)	0.101488	5.67632e-05	TRUE	3.25681e-215
	7757_5	HLA-DQA2	DQA2	HLA class II histocompatibility antigen, DQ alpha 2 chain	ALS	Inverse variance weighted	2	0.0279968	0.167274	0.193028	0.386174	0.927093	1.18 (0.81,1.73)	NA	NA	NA	NA	NA	NA	NA	NA	NA	NA	NA	NA	0.00782992	0.00010447	TRUE	2.32222e-14
	7891_45	UGT1A6	UGT 1A6	UDP-glucuronosyltransferase 1-6	ALS	Inverse variance weighted	2	0.38844	-0.0402103	0.0464229	0.386394	0.927093	0.96 (0.88,1.05)	NA	NA	NA	NA	NA	NA	NA	NA	NA	NA	NA	NA	0.0335191	1.88684e-05	TRUE	8.50596e-69
	18310_26	SEPW1	SELW	Selenoprotein W	ALS	Wald ratio	1	NA	-0.0679748	0.0784863	0.386451	0.927093	0.93 (0.80,1.09)	NA	NA	NA	NA	NA	NA	NA	NA	NA	NA	NA	NA	0.010936	9.24465e-06	TRUE	3.82987e-23
	3283_21	TGFBI	BGH3	Transforming growth factor-beta-induced protein ig-h3	ALS	Inverse variance weighted	8	0.860502	-0.0338265	0.0392185	0.388404	0.927093	0.97 (0.90,1.04)	-0.0423666	0.117966	0.731789	0.96 (0.76,1.21)	-0.0435798	0.0486769	0.370634	0.96 (0.87,1.05)	-0.036004	0.0644727	0.593949	0.96 (0.85,1.09)	0.126647	5.66589e-05	TRUE	9.36547e-275
	3212_30	ASAH2	ASAH2	Neutral ceramidase	ALS	Wald ratio	1	NA	0.128063	0.148617	0.388851	0.927093	1.14 (0.85,1.52)	NA	NA	NA	NA	NA	NA	NA	NA	NA	NA	NA	NA	0.00345241	1.0196e-05	TRUE	7.60387e-08
	3296_92	CNTN2	CNTN2	Contactin-2	ALS	Inverse variance weighted	8	0.12377	-0.0229148	0.0266808	0.390423	0.927093	0.98 (0.93,1.03)	0.0546095	0.0376336	0.196953	1.06 (0.98,1.14)	0.000440298	0.0232641	0.9849	1.00 (0.96,1.05)	-0.00508153	0.0221729	0.825283	0.99 (0.95,1.04)	0.152684	0.000167934	TRUE	0
	3473_78	MPL	Thrombopoietin Receptor	Thrombopoietin Receptor	ALS	Wald ratio	1	NA	-0.0926654	0.108055	0.391127	0.927093	0.91 (0.74,1.13)	NA	NA	NA	NA	NA	NA	NA	NA	NA	NA	NA	NA	0.00736486	1.00212e-05	TRUE	1.16512e-15
	2774_10	IL16	IL-16	Interleukin-16	ALS	Inverse variance weighted	3	0.105837	0.0260052	0.030337	0.391329	0.927093	1.03 (0.97,1.09)	0.0373557	0.0585482	0.638453	1.04 (0.93,1.16)	0.0296043	0.0202892	0.144532	1.03 (0.99,1.07)	0.0315201	0.0211553	0.274702	1.03 (0.99,1.08)	0.093162	7.62541e-05	TRUE	3.77563e-195
	4133_54	GZMB	Granzyme B	Granzyme B	ALS	Wald ratio	1	NA	-0.095657	0.1116	0.391366	0.927093	0.91 (0.73,1.13)	NA	NA	NA	NA	NA	NA	NA	NA	NA	NA	NA	NA	0.00529079	9.13227e-06	TRUE	1.12002e-11
	5129_12	SCARF1	SREC-I	Scavenger receptor class F member 1	ALS	Inverse variance weighted	2	0.153205	-0.0657441	0.0769243	0.39274	0.927093	0.94 (0.81,1.09)	NA	NA	NA	NA	NA	NA	NA	NA	NA	NA	NA	NA	0.052962	8.60649e-05	TRUE	1.77185e-95
	10833_64	HHIP	HHIP	Hedgehog-interacting protein	ALS	Wald ratio	1	NA	0.0687271	0.0805205	0.393362	0.927093	1.07 (0.91,1.25)	NA	NA	NA	NA	NA	NA	NA	NA	NA	NA	NA	NA	0.0104745	8.99442e-06	TRUE	3.2222e-22
	3166_92	CD33	Siglec-3	Myeloid cell surface antigen CD33	ALS	Inverse variance weighted	6	0.543137	0.0200525	0.0235256	0.394009	0.927093	1.02 (0.97,1.07)	0.0724903	0.0658291	0.332623	1.08 (0.95,1.22)	0.0234724	0.0265893	0.377357	1.02 (0.97,1.08)	0.0232366	0.0285128	0.452155	1.02 (0.97,1.08)	0.145141	9.72731e-05	TRUE	0
	11441_11	PYGL	PYGL	Glycogen phosphorylase, liver form	ALS	Inverse variance weighted	2	0.751652	-0.0640847	0.0755513	0.396311	0.927093	0.94 (0.81,1.09)	NA	NA	NA	NA	NA	NA	NA	NA	NA	NA	NA	NA	0.0140792	1.01068e-05	TRUE	1.62752e-29
	15540_6	VIM	Vimentin	Vimentin	ALS	Wald ratio	1	NA	-0.116352	0.137579	0.397712	0.927093	0.89 (0.68,1.17)	NA	NA	NA	NA	NA	NA	NA	NA	NA	NA	NA	NA	0.00758261	1.75201e-05	TRUE	1.91037e-14
	9745_20	EIF4E2	IF4E2	Eukaryotic translation initiation factor 4E type 2	ALS	Wald ratio	1	NA	0.126292	0.150402	0.40108	0.927093	1.13 (0.84,1.52)	NA	NA	NA	NA	NA	NA	NA	NA	NA	NA	NA	NA	0.00334529	9.66284e-06	TRUE	1.18774e-07
	5478_50	FOLH1	PSMA	Glutamate carboxypeptidase 2	ALS	Wald ratio	1	NA	0.0665957	0.0795745	0.40265	0.927093	1.07 (0.91,1.25)	NA	NA	NA	NA	NA	NA	NA	NA	NA	NA	NA	NA	0.0235464	1.71014e-05	TRUE	9.97784e-44
	9076_25	PENK	PENK	Proenkephalin-A	ALS	Wald ratio	1	NA	-0.0522593	0.0624754	0.402886	0.927093	0.95 (0.84,1.07)	NA	NA	NA	NA	NA	NA	NA	NA	NA	NA	NA	NA	0.0169773	8.6834e-06	TRUE	1.34337e-35
	8309_12	HYAL1	HYAL1	Hyaluronidase-1	ALS	Wald ratio	1	NA	-0.0737327	0.0882666	0.403526	0.927093	0.93 (0.78,1.10)	NA	NA	NA	NA	NA	NA	NA	NA	NA	NA	NA	NA	0.0100224	9.52019e-06	TRUE	4.99901e-21
	5131_15	TNFRSF19	TAJ	Tumor necrosis factor receptor superfamily member 19	ALS	Wald ratio	1	NA	-0.0730296	0.087491	0.403881	0.927093	0.93 (0.78,1.10)	NA	NA	NA	NA	NA	NA	NA	NA	NA	NA	NA	NA	0.00856723	8.59886e-06	TRUE	2.34734e-18
	4154_57	SELP	P-Selectin	P-selectin	ALS	Wald ratio	1	NA	-0.105042	0.12605	0.404657	0.927093	0.90 (0.70,1.15)	NA	NA	NA	NA	NA	NA	NA	NA	NA	NA	NA	NA	0.004959	8.69079e-06	TRUE	5.00172e-11
	3004_67	PDCD1LG2	PD-L2	Programmed cell death 1 ligand 2	ALS	Inverse variance weighted	4	0.975695	-0.0195762	0.0235282	0.405391	0.927093	0.98 (0.94,1.03)	-0.0536505	0.0812748	0.577038	0.95 (0.81,1.11)	-0.0204608	0.0245083	0.403799	0.98 (0.93,1.03)	-0.0248439	0.0267391	0.42136	0.98 (0.93,1.03)	0.107649	1.11968e-05	TRUE	2.92948e-235
	5803_24	C3	C3d	Complement C3d fragment	ALS	Inverse variance weighted	2	0.147422	0.0707224	0.0852912	0.406998	0.927093	1.07 (0.91,1.27)	NA	NA	NA	NA	NA	NA	NA	NA	NA	NA	NA	NA	0.0251761	4.85757e-05	TRUE	1.67393e-49
	14158_17	ANXA5	Annexin V	Annexin A5	ALS	Wald ratio	1	NA	-0.0455736	0.0550026	0.407347	0.927093	0.96 (0.86,1.06)	NA	NA	NA	NA	NA	NA	NA	NA	NA	NA	NA	NA	0.0235698	8.56962e-06	TRUE	2.66163e-49
	5637_81	NTNG1	NTNG1	Netrin-G1	ALS	Inverse variance weighted	5	0.0356219	0.0310548	0.0375693	0.408464	0.927093	1.03 (0.96,1.11)	0.00433426	0.0540221	0.941106	1.00 (0.90,1.12)	0.0278011	0.0250518	0.267108	1.03 (0.98,1.08)	0.0268187	0.0247589	0.339651	1.03 (0.98,1.08)	0.102862	0.000153437	TRUE	4.27847e-212
	14106_46	RAP1GDS1	GDP/GTP exchange protein	Rap1 GTPase-GDP dissociation stimulator 1	ALS	Wald ratio	1	NA	0.0851888	0.103098	0.408639	0.927093	1.09 (0.89,1.33)	NA	NA	NA	NA	NA	NA	NA	NA	NA	NA	NA	NA	0.00619094	8.44627e-06	TRUE	1.55124e-13
	3292_75	CD48	CD48	CD48 antigen	ALS	Wald ratio	1	NA	0.0482383	0.0587248	0.411402	0.927093	1.05 (0.94,1.18)	NA	NA	NA	NA	NA	NA	NA	NA	NA	NA	NA	NA	0.0206571	8.33868e-06	TRUE	2.94851e-43
	6544_33	NELL1	NELL1	Protein kinase C-binding protein NELL1	ALS	Inverse variance weighted	2	0.275756	-0.02163	0.026433	0.413189	0.927093	0.98 (0.93,1.03)	NA	NA	NA	NA	NA	NA	NA	NA	NA	NA	NA	NA	0.0849298	2.45286e-05	TRUE	4.2579e-181
	4188_1	AKR7A2	Aflatoxin B1 aldehyde reductase	Aflatoxin B1 aldehyde reductase member 2	ALS	Inverse variance weighted	4	0.833273	0.0324945	0.0397259	0.413377	0.927093	1.03 (0.96,1.12)	0.0984439	0.114809	0.481538	1.10 (0.88,1.38)	0.0339539	0.0426434	0.425899	1.03 (0.95,1.12)	0.036748	0.0440248	0.46513	1.04 (0.95,1.13)	0.0455742	1.90425e-05	TRUE	8.9429e-95
	10391_1	ANGPTL3	ANGL3	Angiopoietin-related protein 3	ALS	Inverse variance weighted	2	0.837185	-0.0315128	0.0386547	0.414935	0.927093	0.97 (0.90,1.05)	NA	NA	NA	NA	NA	NA	NA	NA	NA	NA	NA	NA	0.0472859	8.79191e-06	TRUE	1.05787e-99
	2730_58	MICA	MICA	MHC class I polypeptide-related sequence A	ALS	Inverse variance weighted	14	0.0322749	-0.0192176	0.0236112	0.415692	0.927093	0.98 (0.94,1.03)	-0.00963962	0.0753338	0.900301	0.99 (0.85,1.15)	-0.0240523	0.0244063	0.324382	0.98 (0.93,1.02)	-0.0315268	0.0253662	0.235868	0.97 (0.92,1.02)	0.199429	0.000311138	TRUE	0
	8248_222	SIGLEC14	SIG14	Sialic acid-binding Ig-like lectin 14	ALS	Inverse variance weighted	9	0.728183	-0.0132654	0.0163075	0.415956	0.927093	0.99 (0.96,1.02)	-0.014985	0.0262212	0.585545	0.99 (0.94,1.04)	-0.0172662	0.0186993	0.355819	0.98 (0.95,1.02)	-0.0173841	0.0174878	0.349302	0.98 (0.95,1.02)	0.199697	9.84175e-05	TRUE	0
	16914_104	CD14	sCD14	Monocyte differentiation antigen CD14, soluble	ALS	Wald ratio	1	NA	-0.144842	0.178244	0.416445	0.927093	0.87 (0.61,1.23)	NA	NA	NA	NA	NA	NA	NA	NA	NA	NA	NA	NA	0.00321018	9.03675e-06	TRUE	2.09329e-07
	19553_14	STX1A	STX1a	Syntaxin-1A	ALS	Wald ratio	1	NA	-0.102167	0.125903	0.417093	0.927093	0.90 (0.71,1.16)	NA	NA	NA	NA	NA	NA	NA	NA	NA	NA	NA	NA	0.00422183	8.10252e-06	TRUE	1.45747e-09
	2985_35	CXCL1	Gro-a	Growth-regulated alpha protein	ALS	Inverse variance weighted	4	0.683049	0.0184255	0.0227185	0.417345	0.927093	1.02 (0.97,1.06)	0.0538815	0.0382244	0.294047	1.06 (0.98,1.14)	0.0218823	0.0239375	0.360641	1.02 (0.98,1.07)	0.0291014	0.0265408	0.353	1.03 (0.98,1.08)	0.119148	2.70087e-05	TRUE	1.30659e-259
	3077_66	F10	Coagulation Factor Xa	Coagulation factor Xa	ALS	Wald ratio	1	NA	0.0601221	0.0742132	0.417867	0.927093	1.06 (0.92,1.23)	NA	NA	NA	NA	NA	NA	NA	NA	NA	NA	NA	NA	0.0121904	8.9019e-06	TRUE	1.89822e-25
	4878_3	F10	Coagulation Factor X	Coagulation Factor X	ALS	Wald ratio	1	NA	0.05274	0.0651009	0.417867	0.927093	1.05 (0.93,1.20)	NA	NA	NA	NA	NA	NA	NA	NA	NA	NA	NA	NA	0.0159706	8.9019e-06	TRUE	3.99882e-33
	5060_62	CD274	B7-H1	Programmed cell death 1 ligand 1	ALS	Wald ratio	1	NA	0.035865	0.0443038	0.418214	0.927093	1.04 (0.95,1.13)	NA	NA	NA	NA	NA	NA	NA	NA	NA	NA	NA	NA	0.0318042	8.04003e-06	TRUE	1.13092e-66
	18347_15	LAMA2	Laminin-2	Laminin-2	ALS	Inverse variance weighted	2	0.21658	-0.0450318	0.0556899	0.418735	0.927093	0.96 (0.86,1.07)	NA	NA	NA	NA	NA	NA	NA	NA	NA	NA	NA	NA	0.0319094	3.14419e-05	TRUE	6.98309e-65
	17748_21	TP53I3	QORX	Quinone oxidoreductase PIG3	ALS	Inverse variance weighted	3	0.76066	0.0210678	0.0260671	0.418967	0.927093	1.02 (0.97,1.07)	0.00240137	0.0479105	0.968118	1.00 (0.91,1.10)	0.0188438	0.026798	0.481945	1.02 (0.97,1.07)	0.0141858	0.0288101	0.671187	1.01 (0.96,1.07)	0.100346	1.49476e-05	TRUE	5.02993e-218
	5090_49	LILRB1	ILT-2	Leukocyte immunoglobulin-like receptor subfamily B member 1	ALS	Inverse variance weighted	2	0.826552	-0.058983	0.0731388	0.419982	0.927093	0.94 (0.82,1.09)	NA	NA	NA	NA	NA	NA	NA	NA	NA	NA	NA	NA	0.0149483	8.79842e-06	TRUE	3.7321e-31
	15558_63	ENPEP	AMPE	Glutamyl aminopeptidase	ALS	Inverse variance weighted	6	0.191198	0.0260356	0.032288	0.420037	0.927093	1.03 (0.96,1.09)	-0.00825997	0.136099	0.954517	0.99 (0.76,1.29)	0.034507	0.029465	0.241551	1.04 (0.98,1.10)	0.0333811	0.0305914	0.324958	1.03 (0.97,1.10)	0.0995495	0.000104224	TRUE	7.79619e-208
	5355_69	TNFSF14	LIGHT	Tumor necrosis factor ligand superfamily member 14	ALS	Inverse variance weighted	2	0.114163	-0.0483868	0.0600995	0.420755	0.927093	0.95 (0.85,1.07)	NA	NA	NA	NA	NA	NA	NA	NA	NA	NA	NA	NA	0.0505526	5.09039e-05	TRUE	5.92824e-103
	2677_1	EGFR	ERBB1	Epidermal growth factor receptor	ALS	Inverse variance weighted	3	0.0370065	0.101013	0.125531	0.420999	0.927093	1.11 (0.86,1.41)	0.127673	0.69832	0.884879	1.14 (0.29,4.47)	0.0425284	0.0904515	0.638227	1.04 (0.87,1.25)	-0.00518669	0.0848117	0.956797	0.99 (0.84,1.17)	0.014605	0.000107962	TRUE	3.57737e-27
	11257_1	QDPR	DHPR	Dihydropteridine reductase	ALS	Inverse variance weighted	3	0.991725	-0.0679226	0.0844191	0.421057	0.927093	0.93 (0.79,1.10)	-0.0428274	0.411851	0.934037	0.96 (0.43,2.15)	-0.0650338	0.0987057	0.509982	0.94 (0.77,1.14)	-0.0617291	0.106334	0.620259	0.94 (0.76,1.16)	0.0158879	1.02902e-05	TRUE	1.65524e-32
	15480_2	VNN2	VNN2	Vascular non-inflammatory molecule 2	ALS	Inverse variance weighted	9	0.915819	0.0135719	0.0168722	0.421169	0.927093	1.01 (0.98,1.05)	0.00280841	0.0387056	0.944187	1.00 (0.93,1.08)	0.00973271	0.0192345	0.612854	1.01 (0.97,1.05)	0.0110493	0.019849	0.592981	1.01 (0.97,1.05)	0.151014	4.87204e-05	TRUE	0
	3506_49	LTA	Lymphotoxin a2/b1	Lymphotoxin alpha2:beta1	ALS	Inverse variance weighted	2	0.969247	0.0496073	0.0618748	0.422705	0.927093	1.05 (0.93,1.19)	NA	NA	NA	NA	NA	NA	NA	NA	NA	NA	NA	NA	0.0172317	7.98344e-06	TRUE	3.45176e-36
	13107_9	LYPD3	LYPD3	Ly6/PLAUR domain-containing protein 3	ALS	Inverse variance weighted	3	0.487239	0.0465855	0.0582479	0.423838	0.927093	1.05 (0.93,1.17)	-0.374383	0.389143	0.512305	0.69 (0.32,1.47)	0.0460225	0.0647945	0.477528	1.05 (0.92,1.19)	0.0514482	0.0674425	0.525251	1.05 (0.92,1.20)	0.0201997	2.57161e-05	TRUE	4.71797e-41
	15640_54	TAGLN	TAGL	Transgelin	ALS	Wald ratio	1	NA	-0.110504	0.138434	0.424728	0.927093	0.90 (0.68,1.17)	NA	NA	NA	NA	NA	NA	NA	NA	NA	NA	NA	NA	0.00353803	7.83119e-06	TRUE	3.43941e-08
	4930_21	STC1	Stanniocalcin-1	Stanniocalcin-1	ALS	Wald ratio	1	NA	0.0702355	0.0882227	0.425964	0.927093	1.07 (0.90,1.28)	NA	NA	NA	NA	NA	NA	NA	NA	NA	NA	NA	NA	0.00841597	7.81089e-06	TRUE	4.24162e-18
	8969_49	CD14	CD14	Monocyte differentiation antigen CD14	ALS	Inverse variance weighted	2	0.973792	0.0671801	0.0846063	0.427177	0.927093	1.07 (0.91,1.26)	NA	NA	NA	NA	NA	NA	NA	NA	NA	NA	NA	NA	0.00887042	7.81964e-06	TRUE	5.02705e-19
	3518_54	CPB2	TAFI	Carboxypeptidase B2	ALS	Inverse variance weighted	6	0.947778	-0.0233876	0.0294624	0.427306	0.927093	0.98 (0.92,1.03)	-0.0208394	0.0476361	0.684353	0.98 (0.89,1.08)	-0.0294897	0.0341945	0.388462	0.97 (0.91,1.04)	-0.0316949	0.0340681	0.394897	0.97 (0.91,1.04)	0.073826	2.54969e-05	TRUE	5.04131e-154
	4129_72	CFB	Factor B	Complement factor B	ALS	Inverse variance weighted	4	0.870789	0.0148043	0.0186963	0.42846	0.927093	1.01 (0.98,1.05)	0.00553118	0.0331524	0.882838	1.01 (0.94,1.07)	0.0155101	0.0207998	0.455858	1.02 (0.98,1.06)	0.0288087	0.0221632	0.284514	1.03 (0.99,1.07)	0.171863	1.65222e-05	TRUE	0
	5029_3	FAP	SEPR	Prolyl endopeptidase FAP	ALS	Wald ratio	1	NA	-0.0389518	0.0492022	0.428555	0.927093	0.96 (0.87,1.06)	NA	NA	NA	NA	NA	NA	NA	NA	NA	NA	NA	NA	0.0263621	7.76706e-06	TRUE	3.0819e-55
	3325_2	MATN2	MATN2	Matrilin-2	ALS	Wald ratio	1	NA	-0.0953206	0.120451	0.42873	0.927093	0.91 (0.72,1.15)	NA	NA	NA	NA	NA	NA	NA	NA	NA	NA	NA	NA	0.00507424	7.77379e-06	TRUE	2.6303e-11
	9388_18	MCEE	MCEE	Methylmalonyl-CoA epimerase, mitochondrial	ALS	Inverse variance weighted	2	0.802729	0.0491191	0.0621132	0.429061	0.927093	1.05 (0.93,1.19)	NA	NA	NA	NA	NA	NA	NA	NA	NA	NA	NA	NA	0.0198656	8.58219e-06	TRUE	2.31304e-41
	12428_2	LYPLAL1	LYPL1	Lysophospholipase-like protein 1	ALS	Inverse variance weighted	3	0.824389	0.066248	0.0839754	0.430172	0.927558	1.07 (0.91,1.26)	-0.0543328	0.28627	0.880592	0.95 (0.54,1.66)	0.0828452	0.100043	0.407617	1.09 (0.89,1.32)	0.0957684	0.113301	0.486967	1.10 (0.88,1.37)	0.0112652	1.2495e-05	TRUE	1.32422e-23
	19556_12	CR1	Complement receptor type 1	Complement receptor type 1	ALS	Inverse variance weighted	5	0.21774	0.0406598	0.0517766	0.432281	0.930168	1.04 (0.94,1.15)	0.196623	0.0882708	0.112258	1.22 (1.02,1.45)	0.0672163	0.0531176	0.20572	1.07 (0.96,1.19)	0.0782117	0.0598061	0.261053	1.08 (0.96,1.22)	0.0356788	8.56492e-05	TRUE	7.4922e-70
	9275_2	SIGLEC5	Siglec-5	Sialic acid-binding Ig-like lectin 5	ALS	Inverse variance weighted	9	0.714009	-0.0123552	0.015788	0.433878	0.931667	0.99 (0.96,1.02)	-0.0199775	0.0245444	0.442487	0.98 (0.93,1.03)	-0.0168009	0.0166842	0.313938	0.98 (0.95,1.02)	-0.0170828	0.0174009	0.354989	0.98 (0.95,1.02)	0.205316	9.7812e-05	TRUE	0
	9359_9	DLK2	EGFL9	Protein delta homolog 2	ALS	Wald ratio	1	NA	-0.0554299	0.0718326	0.44032	0.931694	0.95 (0.82,1.09)	NA	NA	NA	NA	NA	NA	NA	NA	NA	NA	NA	NA	0.0131984	7.4886e-06	TRUE	6.47322e-28
	6415_90	CPN2	CPN2	Carboxypeptidase N subunit 2	ALS	Inverse variance weighted	3	0.411074	-0.0427242	0.0557925	0.443813	0.931694	0.96 (0.86,1.07)	-0.25934	0.172014	0.372836	0.77 (0.55,1.08)	-0.0367493	0.0621863	0.55455	0.96 (0.85,1.09)	-0.0231813	0.0712791	0.775886	0.98 (0.85,1.12)	0.0246595	3.19341e-05	TRUE	1.14087e-49
	2834_54	KLK8	kallikrein 8	Kallikrein-8	ALS	Wald ratio	1	NA	-0.157968	0.206681	0.444683	0.931694	0.85 (0.57,1.28)	NA	NA	NA	NA	NA	NA	NA	NA	NA	NA	NA	NA	0.00312494	1.43031e-05	TRUE	1.53475e-06
	15514_26	BCHE	Pseudocholinesterase	Cholinesterase	ALS	Inverse variance weighted	7	0.704253	-0.0148574	0.0194751	0.445527	0.931694	0.99 (0.95,1.02)	0.00542856	0.0702188	0.941376	1.01 (0.88,1.15)	-0.00261694	0.0219662	0.905168	1.00 (0.96,1.04)	-0.00151187	0.0232809	0.950331	1.00 (0.95,1.05)	0.13417	5.60576e-05	TRUE	5.5743e-291
	15515_2	SAA1	SAA	Serum amyloid A-1 protein	ALS	Inverse variance weighted	4	0.0909874	0.0725555	0.0951746	0.445857	0.931694	1.08 (0.89,1.30)	-0.0370161	0.239183	0.891217	0.96 (0.60,1.54)	0.0647876	0.0845	0.443249	1.07 (0.90,1.26)	0.0245727	0.10975	0.837219	1.02 (0.83,1.27)	0.0178178	9.55205e-05	TRUE	9.96518e-34
	8428_102	NTM	NTRI	Neurotrimin	ALS	Inverse variance weighted	4	0.464523	0.0211022	0.0276867	0.445954	0.931694	1.02 (0.97,1.08)	0.00012902	0.0588862	0.998451	1.00 (0.89,1.12)	0.0150148	0.0282765	0.595419	1.02 (0.96,1.07)	0.0129793	0.0289203	0.684015	1.01 (0.96,1.07)	0.0976568	3.93668e-05	TRUE	4.96046e-208
	3181_50	CTSS	Cathepsin S	Cathepsin S	ALS	Inverse variance weighted	3	0.0731394	-0.0379768	0.0498612	0.446269	0.931694	0.96 (0.87,1.06)	-0.164038	0.14097	0.451943	0.85 (0.64,1.12)	-0.0439203	0.0308057	0.15395	0.96 (0.90,1.02)	-0.0539006	0.0320465	0.234603	0.95 (0.89,1.01)	0.0900122	0.000120844	TRUE	3.70331e-180
	8840_61	C1S	C1s	Complement C1s subcomponent	ALS	Inverse variance weighted	2	0.0187211	-0.118942	0.156197	0.446367	0.931694	0.89 (0.65,1.21)	NA	NA	NA	NA	NA	NA	NA	NA	NA	NA	NA	NA	0.0125369	0.000108419	TRUE	3.44494e-23
	7926_13	SPINT3	SPIT3	Kunitz-type protease inhibitor 3	ALS	Wald ratio	1	NA	-0.0647103	0.0850263	0.44662	0.931694	0.94 (0.79,1.11)	NA	NA	NA	NA	NA	NA	NA	NA	NA	NA	NA	NA	0.0167066	7.15499e-06	TRUE	3.50285e-35
	15604_18	MAPK9	JNK2	Mitogen-activated protein kinase 9	ALS	Wald ratio	1	NA	-0.0992366	0.130725	0.447778	0.931694	0.91 (0.70,1.17)	NA	NA	NA	NA	NA	NA	NA	NA	NA	NA	NA	NA	0.00408562	7.14869e-06	TRUE	2.482e-09
	15506_34	LRP12	LRP12	Low-density lipoprotein receptor-related protein 12	ALS	Wald ratio	1	NA	0.0814957	0.107383	0.447895	0.931694	1.08 (0.88,1.34)	NA	NA	NA	NA	NA	NA	NA	NA	NA	NA	NA	NA	0.00517673	7.06721e-06	TRUE	1.49409e-11
	9316_67	WFDC1	WFDC1	WAP four-disulfide core domain protein 1	ALS	Inverse variance weighted	4	0.210443	-0.0237585	0.0314165	0.449503	0.931694	0.98 (0.92,1.04)	-0.0366316	0.0674065	0.6413	0.96 (0.84,1.10)	-0.0258841	0.0277021	0.350112	0.97 (0.92,1.03)	-0.0276365	0.0275733	0.390056	0.97 (0.92,1.03)	0.0970543	6.67286e-05	TRUE	9.23489e-205
	17686_27	TBCB	TBCB	Tubulin-folding cofactor B	ALS	Wald ratio	1	NA	-0.0922131	0.122131	0.450229	0.931694	0.91 (0.72,1.16)	NA	NA	NA	NA	NA	NA	NA	NA	NA	NA	NA	NA	0.00464883	7.04851e-06	TRUE	1.76201e-10
	5013_2	CLIC1	NCC27	Chloride intracellular channel protein 1	ALS	Wald ratio	1	NA	-0.107359	0.142857	0.452343	0.931694	0.90 (0.68,1.19)	NA	NA	NA	NA	NA	NA	NA	NA	NA	NA	NA	NA	0.00371609	6.97719e-06	TRUE	1.37107e-08
	4153_11	SERPINA3	alpha-1-antichymotrypsin complex	Alpha-1-antichymotrypsin complex	ALS	Inverse variance weighted	3	0.86083	-0.018864	0.025293	0.455777	0.931694	0.98 (0.93,1.03)	-0.0297717	0.0515113	0.666374	0.97 (0.88,1.07)	-0.0211811	0.026246	0.419654	0.98 (0.93,1.03)	-0.0215	0.0278647	0.521053	0.98 (0.93,1.03)	0.0986309	1.05821e-05	TRUE	7.83561e-215
	8768_4	BCL10	Bcl-10	B-cell lymphoma/leukemia 10	ALS	Wald ratio	1	NA	0.0831899	0.111876	0.457125	0.931694	1.09 (0.87,1.35)	NA	NA	NA	NA	NA	NA	NA	NA	NA	NA	NA	NA	0.00556913	6.80287e-06	TRUE	2.29914e-12
	12366_16	CRYGD	CRGD	Gamma-crystallin D	ALS	Inverse variance weighted	2	0.476086	-0.0614385	0.0827752	0.457946	0.931694	0.94 (0.80,1.11)	NA	NA	NA	NA	NA	NA	NA	NA	NA	NA	NA	NA	0.00971369	1.31626e-05	TRUE	2.04155e-20
	6551_94	SERPINA12	Vaspin	Serpin A12	ALS	Inverse variance weighted	2	0.202099	0.0179852	0.0242493	0.458281	0.931694	1.02 (0.97,1.07)	NA	NA	NA	NA	NA	NA	NA	NA	NA	NA	NA	NA	0.12505	3.12599e-05	TRUE	2.76496e-274
	9234_8	TWSG1	TWSG1	Twisted gastrulation protein homolog 1	ALS	Inverse variance weighted	2	0.133041	-0.126435	0.170732	0.458969	0.931694	0.88 (0.63,1.23)	NA	NA	NA	NA	NA	NA	NA	NA	NA	NA	NA	NA	0.00632071	4.33126e-05	TRUE	1.19746e-12
	6470_19	FBLN1	fibulin 1	Fibulin-1	ALS	Wald ratio	1	NA	-0.0484561	0.0655582	0.459828	0.931694	0.95 (0.84,1.08)	NA	NA	NA	NA	NA	NA	NA	NA	NA	NA	NA	NA	0.0149771	6.75756e-06	TRUE	1.20309e-31
	9754_33	NQO2	Quinone reductase 2	Ribosyldihydronicotinamide dehydrogenase [quinone]	ALS	Inverse variance weighted	6	0.785512	0.0202468	0.0274523	0.460803	0.931694	1.02 (0.97,1.08)	0.0283487	0.0389071	0.506597	1.03 (0.95,1.11)	0.027138	0.0304812	0.373295	1.03 (0.97,1.09)	0.0368636	0.0321224	0.303063	1.04 (0.97,1.10)	0.0958517	4.0235e-05	TRUE	8.44484e-203
	12432_23	CACYBP	CYBP	Calcyclin-binding protein	ALS	Wald ratio	1	NA	-0.0342142	0.0464534	0.46141	0.931694	0.97 (0.88,1.06)	NA	NA	NA	NA	NA	NA	NA	NA	NA	NA	NA	NA	0.0316311	6.69154e-06	TRUE	1.73092e-66
	18315_38	RTP4	RTP4	Receptor-transporting protein 4	ALS	Inverse variance weighted	3	0.639564	0.0577768	0.0784487	0.461432	0.931694	1.06 (0.91,1.24)	0.0911054	0.188822	0.713811	1.10 (0.76,1.59)	0.0447227	0.0880003	0.611306	1.05 (0.88,1.24)	0.0344591	0.100252	0.763824	1.04 (0.85,1.26)	0.0127966	2.0107e-05	TRUE	3.70052e-26
	16057_6	IGF2R	IGF-II receptor	Cation-independent mannose-6-phosphate receptor	ALS	Inverse variance weighted	5	0.647797	0.0212848	0.0289276	0.461856	0.931694	1.02 (0.97,1.08)	-0.0330643	0.0607258	0.623971	0.97 (0.86,1.09)	0.0134963	0.0310865	0.664178	1.01 (0.95,1.08)	0.011122	0.0328898	0.752247	1.01 (0.95,1.08)	0.0746935	4.05082e-05	TRUE	4.61471e-156
	7015_8	LILRB5	LIRB5	Leukocyte immunoglobulin-like receptor subfamily B member 5	ALS	Inverse variance weighted	3	0.213218	-0.0274155	0.037288	0.462194	0.931694	0.97 (0.90,1.05)	-0.12614	0.064272	0.300001	0.88 (0.78,1.00)	-0.0346941	0.0308277	0.260412	0.97 (0.91,1.03)	-0.0395146	0.0344035	0.369567	0.96 (0.90,1.03)	0.068932	5.07542e-05	TRUE	9.90536e-142
	5532_53	FGFR1	bFGF-R	Fibroblast growth factor receptor 1	ALS	Wald ratio	1	NA	0.0735043	0.1	0.462313	0.931694	1.08 (0.88,1.31)	NA	NA	NA	NA	NA	NA	NA	NA	NA	NA	NA	NA	0.00675733	6.68855e-06	TRUE	8.60872e-15
	12329_21	RPS6KA1	KS6A1	Ribosomal protein S6 kinase alpha-1	ALS	Wald ratio	1	NA	-0.0449864	0.0612466	0.462636	0.931694	0.96 (0.85,1.08)	NA	NA	NA	NA	NA	NA	NA	NA	NA	NA	NA	NA	0.0176835	6.65275e-06	TRUE	2.95045e-37
	16594_44	FAIM	FAIM1	Fas apoptotic inhibitory molecule 1	ALS	Inverse variance weighted	2	0.563415	-0.0777538	0.107241	0.468428	0.931694	0.93 (0.75,1.14)	NA	NA	NA	NA	NA	NA	NA	NA	NA	NA	NA	NA	0.00569475	1.0627e-05	TRUE	2.01423e-12
	2879_9	SERPINA3	a1-Antichymotrypsin	Alpha-1-antichymotrypsin	ALS	Wald ratio	1	NA	-0.0622038	0.0859005	0.468981	0.931694	0.94 (0.79,1.11)	NA	NA	NA	NA	NA	NA	NA	NA	NA	NA	NA	NA	0.00844931	6.5345e-06	TRUE	2.95672e-18
	8960_3	ERAP2	LRAP	Endoplasmic reticulum aminopeptidase 2	ALS	Inverse variance weighted	16	0.325427	0.0103289	0.0143031	0.470208	0.931694	1.01 (0.98,1.04)	-0.0233844	0.0347198	0.511584	0.98 (0.91,1.05)	0.00613997	0.0179173	0.731836	1.01 (0.97,1.04)	-0.00213845	0.0197022	0.915007	1.00 (0.96,1.04)	0.360648	0.000216616	TRUE	0
	5628_21	SEMA3G	SEM3G	Semaphorin-3G	ALS	Inverse variance weighted	2	0.0222595	0.0605811	0.0840149	0.470863	0.931694	1.06 (0.90,1.25)	NA	NA	NA	NA	NA	NA	NA	NA	NA	NA	NA	NA	0.0474663	9.81582e-05	TRUE	5.94685e-94
	7145_1	ITIH3	ITIH3	Inter-alpha-trypsin inhibitor heavy chain H3	ALS	Inverse variance weighted	4	0.342952	-0.0230664	0.0320152	0.471229	0.931694	0.98 (0.92,1.04)	0.0191707	0.043455	0.702205	1.02 (0.94,1.11)	-0.020463	0.0344303	0.552291	0.98 (0.92,1.05)	0.00389896	0.0352947	0.919013	1.00 (0.94,1.08)	0.0791574	4.84127e-05	TRUE	1.08053e-165
	15584_9	CFHR2	FHR2	Complement factor H-related protein 2	ALS	Inverse variance weighted	11	0.466162	0.00923071	0.0128387	0.472155	0.931694	1.01 (0.98,1.03)	0.0382672	0.0265719	0.183693	1.04 (0.99,1.09)	0.000733398	0.0156619	0.962651	1.00 (0.97,1.03)	0.00939443	0.0169311	0.591182	1.01 (0.98,1.04)	0.330082	0.000127309	TRUE	0
	2828_82	SPINT1	HAI-1	Kunitz-type protease inhibitor 1	ALS	Wald ratio	1	NA	-0.0623229	0.0868744	0.473133	0.931694	0.94 (0.79,1.11)	NA	NA	NA	NA	NA	NA	NA	NA	NA	NA	NA	NA	0.0111284	7.05302e-06	TRUE	1.93839e-23
	6416_8	GKN2	GKN2	Gastrokine-2	ALS	Inverse variance weighted	3	0.755124	0.0191622	0.0267143	0.473189	0.931694	1.02 (0.97,1.07)	0.0555327	0.079213	0.610749	1.06 (0.91,1.23)	0.0226759	0.0265517	0.393088	1.02 (0.97,1.08)	0.0237181	0.0287808	0.496523	1.02 (0.97,1.08)	0.095094	1.63894e-05	TRUE	1.45114e-205
	18180_58	RTN4IP1	RT4I1	Reticulon-4-interacting protein 1, mitochondrial	ALS	Wald ratio	1	NA	-0.0488835	0.0681955	0.473489	0.931694	0.95 (0.83,1.09)	NA	NA	NA	NA	NA	NA	NA	NA	NA	NA	NA	NA	0.0169307	6.39473e-06	TRUE	1.00765e-35
	4968_50	CAPG	CAPG	Macrophage-capping protein	ALS	Inverse variance weighted	6	0.686899	0.0157856	0.0220472	0.473995	0.931694	1.02 (0.97,1.06)	0.00241778	0.0312014	0.941955	1.00 (0.94,1.07)	0.0159065	0.0246422	0.518605	1.02 (0.97,1.07)	0.0161809	0.0248233	0.543273	1.02 (0.97,1.07)	0.151536	4.46938e-05	TRUE	0
	8289_8	GPNMB	GPNMB	Transmembrane glycoprotein NMB	ALS	Wald ratio	1	NA	-0.0871752	0.122101	0.475253	0.931694	0.92 (0.72,1.16)	NA	NA	NA	NA	NA	NA	NA	NA	NA	NA	NA	NA	0.0043534	6.28854e-06	TRUE	6.40871e-10
	17712_7	IDI1	IDI1	Isopentenyl-diphosphate Delta-isomerase 1	ALS	Wald ratio	1	NA	0.0864726	0.121575	0.476918	0.931694	1.09 (0.86,1.38)	NA	NA	NA	NA	NA	NA	NA	NA	NA	NA	NA	NA	0.00461606	6.26576e-06	TRUE	1.86571e-10
	13062_4	GMFG	GMFG	Glia maturation factor gamma	ALS	Wald ratio	1	NA	0.0933677	0.131359	0.477218	0.931694	1.10 (0.85,1.42)	NA	NA	NA	NA	NA	NA	NA	NA	NA	NA	NA	NA	0.00423029	6.91392e-06	TRUE	1.53798e-09
	5581_28	FGL1	FGL1	Fibrinogen-like protein 1	ALS	Inverse variance weighted	6	0.679482	0.0215898	0.0304714	0.478619	0.931694	1.02 (0.96,1.08)	0.0133578	0.0470548	0.790592	1.01 (0.92,1.11)	0.00925422	0.0354892	0.794277	1.01 (0.94,1.08)	0.00418503	0.0383168	0.917275	1.00 (0.93,1.08)	0.0765698	4.49199e-05	TRUE	3.33071e-160
	9837_60	NQO1	NAD(P)H dehydrogenase	NAD(P)H dehydrogenase [quinone] 1	ALS	Inverse variance weighted	3	0.521536	0.0497153	0.0701831	0.478719	0.931694	1.05 (0.92,1.21)	-0.0761201	0.206637	0.775305	0.93 (0.62,1.39)	0.0728038	0.0817831	0.373355	1.08 (0.92,1.26)	0.117119	0.110399	0.399923	1.12 (0.91,1.40)	0.0161198	2.26589e-05	TRUE	9.93989e-33
	3806_55	EPHA5	EphA5	Ephrin type-A receptor 5	ALS	Wald ratio	1	NA	0.0762821	0.107692	0.478738	0.931694	1.08 (0.87,1.33)	NA	NA	NA	NA	NA	NA	NA	NA	NA	NA	NA	NA	0.0053773	6.23454e-06	TRUE	5.23314e-12
	8932_1	ENTPD6	ENTP6	Ectonucleoside triphosphate diphosphohydrolase 6	ALS	Wald ratio	1	NA	0.107709	0.152059	0.478738	0.931694	1.11 (0.83,1.50)	NA	NA	NA	NA	NA	NA	NA	NA	NA	NA	NA	NA	0.00305313	6.15839e-06	TRUE	2.80594e-07
	14006_36	GNMT	GNMT	Glycine N-methyltransferase	ALS	Inverse variance weighted	3	0.261341	0.0687072	0.0973178	0.480183	0.931694	1.07 (0.89,1.30)	0.252066	1.44564	0.890102	1.29 (0.08,21.88)	0.0598096	0.110002	0.586637	1.06 (0.86,1.32)	0.0497549	0.134118	0.746264	1.05 (0.81,1.37)	0.0106487	4.15085e-05	TRUE	3.66808e-21
	15387_44	NRP2	Neuropilin-2	Neuropilin-2	ALS	Wald ratio	1	NA	-0.106098	0.15122	0.482921	0.931694	0.90 (0.67,1.21)	NA	NA	NA	NA	NA	NA	NA	NA	NA	NA	NA	NA	0.0029356	6.19779e-06	TRUE	4.89096e-07
	5105_2	RTN4R	Nogo Receptor	Reticulon-4 receptor	ALS	Inverse variance weighted	2	0.292576	0.0459306	0.0655162	0.483267	0.931694	1.05 (0.92,1.19)	NA	NA	NA	NA	NA	NA	NA	NA	NA	NA	NA	NA	0.0218354	2.36907e-05	TRUE	6.86445e-44
	12436_84	GSTO1	GST omega-1	Glutathione S-transferase omega-1	ALS	Inverse variance weighted	2	0.374388	-0.0512506	0.0731386	0.48347	0.931694	0.95 (0.82,1.10)	NA	NA	NA	NA	NA	NA	NA	NA	NA	NA	NA	NA	0.0123383	1.57965e-05	TRUE	1.35856e-25
	15570_99	CR2	Complement receptor type 2	Complement receptor type 2	ALS	Wald ratio	1	NA	-0.124268	0.177814	0.484637	0.931694	0.88 (0.62,1.25)	NA	NA	NA	NA	NA	NA	NA	NA	NA	NA	NA	NA	0.00532474	1.19136e-05	TRUE	1.39749e-10
	18896_23	HS6ST3	H6ST3	Heparan-sulfate 6-O-sulfotransferase 3	ALS	Wald ratio	1	NA	-0.0981818	0.140606	0.485005	0.931694	0.91 (0.69,1.19)	NA	NA	NA	NA	NA	NA	NA	NA	NA	NA	NA	NA	0.00331448	6.02474e-06	TRUE	8.11394e-08
	9370_69	GGH	GGH	Gamma-glutamyl hydrolase	ALS	Inverse variance weighted	5	0.516711	-0.0152027	0.0218619	0.486806	0.931694	0.98 (0.94,1.03)	0.00268253	0.0459677	0.957134	1.00 (0.92,1.10)	-0.00251973	0.0238909	0.916004	1.00 (0.95,1.05)	-0.00996228	0.0273321	0.733944	0.99 (0.94,1.04)	0.142179	4.62487e-05	TRUE	0
	16892_23	ENPP2	ENPP2	Ectonucleotide pyrophosphatase/phosphodiesterase family member 2	ALS	Wald ratio	1	NA	0.0626016	0.0902439	0.487874	0.931694	1.06 (0.89,1.27)	NA	NA	NA	NA	NA	NA	NA	NA	NA	NA	NA	NA	0.0111364	5.9642e-06	TRUE	8.27675e-24
	10781_19	CLEC4G	CLC4G	C-type lectin domain family 4 member G	ALS	Wald ratio	1	NA	0.0968944	0.139752	0.4881	0.931694	1.10 (0.84,1.45)	NA	NA	NA	NA	NA	NA	NA	NA	NA	NA	NA	NA	0.00415696	5.95599e-06	TRUE	1.54546e-09
	12422_143	ALOX15B	LX15B	Arachidonate 15-lipoxygenase B	ALS	Inverse variance weighted	2	0.868397	0.0350479	0.0505674	0.488252	0.931694	1.04 (0.94,1.14)	NA	NA	NA	NA	NA	NA	NA	NA	NA	NA	NA	NA	0.0254666	6.3956e-06	TRUE	3.10762e-53
	4546_27	ADGRE2	EMR2	Adhesion G protein-coupled receptor E2	ALS	Inverse variance weighted	3	0.63372	0.0403265	0.0582102	0.488451	0.931694	1.04 (0.93,1.17)	-0.0916381	0.252799	0.778608	0.91 (0.56,1.50)	0.0476336	0.0610418	0.435188	1.05 (0.93,1.18)	0.0680097	0.0677489	0.42117	1.07 (0.94,1.22)	0.022981	1.75795e-05	TRUE	6.05441e-47
	15556_49	AMY2B	Alpha-amylase 2B	Alpha-amylase 2B	ALS	Inverse variance weighted	4	0.510668	0.0202706	0.0292736	0.488654	0.931694	1.02 (0.96,1.08)	-0.0475006	0.056076	0.486152	0.95 (0.85,1.06)	0.0048529	0.0341756	0.887081	1.00 (0.94,1.07)	0.00514566	0.0361752	0.895904	1.01 (0.94,1.08)	0.127278	3.45697e-05	TRUE	8.71564e-274
	10940_25	SRL	SRCA	Sarcalumenin	ALS	Wald ratio	1	NA	0.0434783	0.0628019	0.488744	0.931694	1.04 (0.92,1.18)	NA	NA	NA	NA	NA	NA	NA	NA	NA	NA	NA	NA	0.0175139	6.03302e-06	TRUE	5.69133e-37
	13621_31	AP2A2	AP2A2	AP-2 complex subunit alpha-2	ALS	Wald ratio	1	NA	0.0712166	0.103363	0.490826	0.931694	1.07 (0.88,1.31)	NA	NA	NA	NA	NA	NA	NA	NA	NA	NA	NA	NA	0.00779621	6.77295e-06	TRUE	1.25212e-16
	13590_1	REXO2	ORN	Oligoribonuclease, mitochondrial	ALS	Wald ratio	1	NA	0.0619521	0.0900058	0.491257	0.931694	1.06 (0.89,1.27)	NA	NA	NA	NA	NA	NA	NA	NA	NA	NA	NA	NA	0.00940358	5.86342e-06	TRUE	2.92227e-20
	9838_4	SMAD1	SMAD1	Mothers against decapentaplegic homolog 1	ALS	Wald ratio	1	NA	-0.104762	0.152381	0.491768	0.931694	0.90 (0.67,1.21)	NA	NA	NA	NA	NA	NA	NA	NA	NA	NA	NA	NA	0.00307843	5.91774e-06	TRUE	2.42931e-07
	13929_27	CROT	OCTC	Peroxisomal carnitine O-octanoyltransferase	ALS	Inverse variance weighted	4	0.771349	-0.0392794	0.0571846	0.492154	0.931694	0.96 (0.86,1.08)	0.0155547	0.174262	0.937008	1.02 (0.72,1.43)	-0.0545566	0.0696889	0.43371	0.95 (0.83,1.09)	-0.0768824	0.0825014	0.420134	0.93 (0.79,1.09)	0.0225615	1.97932e-05	TRUE	2.85536e-46
	19213_1	SPINK4	ISK4	Serine protease inhibitor Kazal-type 4	ALS	Wald ratio	1	NA	-0.0272394	0.0398114	0.493842	0.931694	0.97 (0.90,1.05)	NA	NA	NA	NA	NA	NA	NA	NA	NA	NA	NA	NA	0.0394766	5.78263e-06	TRUE	2.35132e-83
	19448_104	UPP1	UPP1	Uridine phosphorylase 1	ALS	Wald ratio	1	NA	-0.0884579	0.129612	0.494934	0.931694	0.92 (0.71,1.18)	NA	NA	NA	NA	NA	NA	NA	NA	NA	NA	NA	NA	0.00400847	5.76924e-06	TRUE	3.03179e-09
	19377_14	OLFM2	NOE2	Noelin-2	ALS	Wald ratio	1	NA	-0.0531299	0.0778538	0.494966	0.931694	0.95 (0.81,1.10)	NA	NA	NA	NA	NA	NA	NA	NA	NA	NA	NA	NA	0.0115726	5.80947e-06	TRUE	1.01651e-24
	19614_8	TCN1	Holo-TC I	Transcobalamin-1	ALS	Inverse variance weighted	4	0.426389	-0.0180817	0.0265538	0.495906	0.931694	0.98 (0.93,1.03)	-0.0510345	0.115707	0.702262	0.95 (0.76,1.19)	-0.0204637	0.0309965	0.50913	0.98 (0.92,1.04)	-0.0198246	0.0308515	0.566229	0.98 (0.92,1.04)	0.116873	4.34436e-05	TRUE	1.8912e-251
	16770_3	REG1B	REG1B	Lithostathine-1-beta	ALS	Inverse variance weighted	2	0.464053	-0.0366725	0.053858	0.495927	0.931694	0.96 (0.87,1.07)	NA	NA	NA	NA	NA	NA	NA	NA	NA	NA	NA	NA	0.0207055	1.23376e-05	TRUE	5.42361e-43
	4152_58	KLKB1	Prekallikrein	Plasma kallikrein	ALS	Inverse variance weighted	2	0.0379622	0.12495	0.183555	0.496047	0.931694	1.13 (0.79,1.62)	NA	NA	NA	NA	NA	NA	NA	NA	NA	NA	NA	NA	0.00811078	7.80557e-05	TRUE	2.36895e-15
	5231_79	PCSK9	PCSK9	Proprotein convertase subtilisin/kexin type 9	ALS	Wald ratio	1	NA	0.0722467	0.106608	0.497971	0.931694	1.07 (0.87,1.32)	NA	NA	NA	NA	NA	NA	NA	NA	NA	NA	NA	NA	0.00586197	5.68676e-06	TRUE	4.96924e-13
	9297_12	B3GNT8	B3GN8	UDP-GlcNAc:betaGal beta-1,3-N-acetylglucosaminyltransferase 8	ALS	Wald ratio	1	NA	-0.104229	0.154161	0.498973	0.931694	0.90 (0.67,1.22)	NA	NA	NA	NA	NA	NA	NA	NA	NA	NA	NA	NA	0.00384433	6.2402e-06	TRUE	8.49933e-09
	12560_9	NT5C	NT5C	5'(3')-deoxyribonucleotidase, cytosolic type	ALS	Wald ratio	1	NA	-0.0699923	0.103635	0.499439	0.931694	0.93 (0.76,1.14)	NA	NA	NA	NA	NA	NA	NA	NA	NA	NA	NA	NA	0.00833292	5.64716e-06	TRUE	4.3858e-18
	5676_54	ASIP	ASIP	Agouti-signaling protein	ALS	Inverse variance weighted	2	0.052185	-0.031399	0.0465893	0.500342	0.931694	0.97 (0.88,1.06)	NA	NA	NA	NA	NA	NA	NA	NA	NA	NA	NA	NA	0.0858328	6.83481e-05	TRUE	3.93816e-179
	4459_68	PCSK7	PCSK7	Proprotein convertase subtilisin/kexin type 7	ALS	Inverse variance weighted	8	0.610869	0.0205446	0.0305049	0.50064	0.931694	1.02 (0.96,1.08)	0.0370849	0.0526735	0.507791	1.04 (0.94,1.15)	0.0509767	0.0368685	0.166768	1.05 (0.98,1.13)	0.0395977	0.0405777	0.36165	1.04 (0.96,1.13)	0.0798547	7.41193e-05	TRUE	4.12521e-165
	18218_48	CNRIP1	CB032	CB1 cannabinoid receptor-interacting protein 1	ALS	Inverse variance weighted	2	0.126584	0.0260192	0.038905	0.50363	0.931694	1.03 (0.95,1.11)	NA	NA	NA	NA	NA	NA	NA	NA	NA	NA	NA	NA	0.0861318	4.16721e-05	TRUE	5.30923e-182
	6493_9	CPZ	CBPZ	Carboxypeptidase Z	ALS	Wald ratio	1	NA	-0.0710383	0.106557	0.504985	0.931694	0.93 (0.76,1.15)	NA	NA	NA	NA	NA	NA	NA	NA	NA	NA	NA	NA	0.00599092	5.53474e-06	TRUE	2.64833e-13
	9886_28	XRCC4	XRCC4	DNA repair protein XRCC4	ALS	Wald ratio	1	NA	-0.059633	0.0897044	0.506196	0.931694	0.94 (0.79,1.12)	NA	NA	NA	NA	NA	NA	NA	NA	NA	NA	NA	NA	0.00888421	5.47528e-06	TRUE	3.1533e-19
	4159_130	CFH	Factor H	Complement factor H	ALS	Inverse variance weighted	3	0.240793	0.0238695	0.035946	0.506666	0.931694	1.02 (0.95,1.10)	-0.0677355	0.381672	0.888183	0.93 (0.44,1.97)	0.0217859	0.0316855	0.491726	1.02 (0.96,1.09)	0.0183608	0.0350194	0.652383	1.02 (0.95,1.09)	0.0726974	4.44757e-05	TRUE	1.31159e-150
	5015_15	PLA2G7	PAFAH	Platelet-activating factor acetylhydrolase	ALS	Wald ratio	1	NA	0.0513361	0.0773558	0.506923	0.931694	1.05 (0.90,1.23)	NA	NA	NA	NA	NA	NA	NA	NA	NA	NA	NA	NA	0.0103669	5.50108e-06	TRUE	2.87139e-22
	18173_11	AKR7A3	ARK73	Aflatoxin B1 aldehyde reductase member 3	ALS	Inverse variance weighted	3	0.779295	0.0493587	0.0744301	0.507231	0.931694	1.05 (0.91,1.22)	-0.0906915	0.297434	0.811587	0.91 (0.51,1.64)	0.0716776	0.0838162	0.392454	1.07 (0.91,1.27)	0.0733355	0.0987147	0.534949	1.08 (0.89,1.31)	0.0134288	1.17377e-05	TRUE	5.74247e-28
	14054_17	IL15RA	IL-15 Ra	Interleukin-15 receptor subunit alpha	ALS	Inverse variance weighted	5	0.141701	0.0260453	0.0393091	0.507603	0.931694	1.03 (0.95,1.11)	-0.0680231	0.0786876	0.450917	0.93 (0.80,1.09)	0.0183549	0.0323851	0.57087	1.02 (0.96,1.09)	0.0147704	0.0353222	0.697303	1.01 (0.95,1.09)	0.0844355	9.47888e-05	TRUE	3.09413e-174
	6919_3	HBZ	HBAZ	Hemoglobin subunit zeta	ALS	Inverse variance weighted	2	0.0700256	-0.0527567	0.0797859	0.508466	0.931694	0.95 (0.81,1.11)	NA	NA	NA	NA	NA	NA	NA	NA	NA	NA	NA	NA	0.0431584	6.49802e-05	TRUE	3.10424e-85
	6227_1	KLK10	kallikrein 10	Kallikrein-10	ALS	Wald ratio	1	NA	0.0444867	0.0673004	0.508601	0.931694	1.05 (0.92,1.19)	NA	NA	NA	NA	NA	NA	NA	NA	NA	NA	NA	NA	0.0199018	6.61702e-06	TRUE	7.96899e-41
	10558_26	PCDH9	PCDH9	Protocadherin-9	ALS	Inverse variance weighted	2	0.798714	-0.0498754	0.0755147	0.508951	0.931694	0.95 (0.82,1.10)	NA	NA	NA	NA	NA	NA	NA	NA	NA	NA	NA	NA	0.0129023	6.20083e-06	TRUE	2.02427e-27
	10672_75	SFTPB	SP-B	Pulmonary surfactant-associated protein B	ALS	Wald ratio	1	NA	0.0465116	0.0708245	0.511363	0.931694	1.05 (0.91,1.20)	NA	NA	NA	NA	NA	NA	NA	NA	NA	NA	NA	NA	0.013245	5.35015e-06	TRUE	3.28989e-28
	17765_3	SNUPN	SPN1	Snurportin-1	ALS	Wald ratio	1	NA	-0.0373406	0.0569217	0.511824	0.931694	0.96 (0.86,1.08)	NA	NA	NA	NA	NA	NA	NA	NA	NA	NA	NA	NA	0.0216492	5.27957e-06	TRUE	1.12521e-45
	14079_14	IL18R1	IL-18 Ra	Interleukin-18 receptor 1	ALS	Inverse variance weighted	4	0.0319752	-0.0672844	0.1026	0.511955	0.931694	0.93 (0.76,1.14)	0.0719014	0.363998	0.861666	1.07 (0.53,2.19)	-0.0209816	0.076912	0.785006	0.98 (0.84,1.14)	0.0506616	0.0940774	0.627616	1.05 (0.87,1.26)	0.0218292	0.000124953	TRUE	7.61648e-41
	16322_10	PACAP	PACAP	Marginal zone B- and B1-cell-specific protein	ALS	Wald ratio	1	NA	-0.0904993	0.138003	0.511966	0.931694	0.91 (0.70,1.20)	NA	NA	NA	NA	NA	NA	NA	NA	NA	NA	NA	NA	0.00847664	1.04463e-05	TRUE	2.25237e-16
	9986_14	NPW	Neuropeptide W	Neuropeptide W	ALS	Wald ratio	1	NA	0.0196118	0.0299232	0.512207	0.931694	1.02 (0.96,1.08)	NA	NA	NA	NA	NA	NA	NA	NA	NA	NA	NA	NA	0.0818129	5.8648e-06	TRUE	5.66557e-175
	12646_2	RPE	RPE	Ribulose-phosphate 3-epimerase	ALS	Wald ratio	1	NA	-0.0678414	0.103965	0.514051	0.932595	0.93 (0.76,1.15)	NA	NA	NA	NA	NA	NA	NA	NA	NA	NA	NA	NA	0.00661733	5.34509e-06	TRUE	1.34826e-14
	7970_315	ART3	NAR3	Ecto-ADP-ribosyltransferase 3	ALS	Inverse variance weighted	3	0.707228	-0.0275138	0.0422094	0.514504	0.932595	0.97 (0.90,1.06)	-0.0763662	0.191726	0.75869	0.93 (0.64,1.35)	-0.0241091	0.043655	0.580768	0.98 (0.90,1.06)	-0.0164055	0.0441688	0.745975	0.98 (0.90,1.07)	0.0419765	1.3845e-05	TRUE	1.28064e-87
	15476_6	REG3G	REG3G	Regenerating islet-derived protein 3-gamma	ALS	Inverse variance weighted	3	0.294956	-0.017786	0.0273749	0.515875	0.933445	0.98 (0.93,1.04)	-0.136531	0.216331	0.64159	0.87 (0.57,1.33)	-0.0198759	0.0253825	0.433595	0.98 (0.93,1.03)	-0.0313548	0.0264841	0.35809	0.97 (0.92,1.02)	0.0991527	3.66415e-05	TRUE	2.35549e-212
	10800_15	SERPINH1	Collagen-binding protein	Serpin H1	ALS	Wald ratio	1	NA	0.077381	0.119824	0.518416	0.936407	1.08 (0.85,1.37)	NA	NA	NA	NA	NA	NA	NA	NA	NA	NA	NA	NA	0.00480208	5.15766e-06	TRUE	6.71118e-11
	12851_5	POLM	DPOLM	DNA-directed DNA/RNA polymerase mu	ALS	Inverse variance weighted	2	0.0499754	0.0744504	0.115846	0.520439	0.937652	1.08 (0.86,1.35)	NA	NA	NA	NA	NA	NA	NA	NA	NA	NA	NA	NA	0.0184916	6.76454e-05	TRUE	7.19503e-36
	16583_8	NUDT2	AP4A	Bis(5'-nucleosyl)-tetraphosphatase [asymmetrical]	ALS	Inverse variance weighted	2	0.268787	-0.043993	0.0686421	0.521585	0.937652	0.96 (0.84,1.09)	NA	NA	NA	NA	NA	NA	NA	NA	NA	NA	NA	NA	0.0234829	2.13963e-05	TRUE	4.59e-48
	16055_3	CFHR5	complement factor H-related 5	Complement factor H-related protein 5	ALS	Inverse variance weighted	2	0.294879	0.0214317	0.0334643	0.52189	0.937652	1.02 (0.96,1.09)	NA	NA	NA	NA	NA	NA	NA	NA	NA	NA	NA	NA	0.0755872	1.92282e-05	TRUE	1.19722e-160
	3046_31	RETN	resistin	Resistin	ALS	Wald ratio	1	NA	-0.0964912	0.15097	0.522729	0.937652	0.91 (0.68,1.22)	NA	NA	NA	NA	NA	NA	NA	NA	NA	NA	NA	NA	0.00362041	5.86395e-06	TRUE	2.53933e-08
	3554_24	ADIPOQ	Adiponectin	Adiponectin	ALS	Inverse variance weighted	2	0.412331	-0.0250673	0.0396171	0.526904	0.939972	0.98 (0.90,1.05)	NA	NA	NA	NA	NA	NA	NA	NA	NA	NA	NA	NA	0.0550949	1.32899e-05	TRUE	4.81122e-116
	8476_11	CHGA	CgA	Chromogranin-A	ALS	Wald ratio	1	NA	0.0819312	0.129846	0.52805	0.939972	1.09 (0.84,1.40)	NA	NA	NA	NA	NA	NA	NA	NA	NA	NA	NA	NA	0.00480585	4.94134e-06	TRUE	6.39031e-11
	5727_35	B3GALTL	B3GLT	Beta-1,3-glucosyltransferase	ALS	Wald ratio	1	NA	-0.0941244	0.149173	0.528057	0.939972	0.91 (0.68,1.22)	NA	NA	NA	NA	NA	NA	NA	NA	NA	NA	NA	NA	0.0035411	4.91743e-06	TRUE	2.45481e-08
	15516_12	SAA4	SAA-4	Serum amyloid A-4 protein	ALS	Inverse variance weighted	6	0.876683	-0.0215991	0.03427	0.528523	0.939972	0.98 (0.92,1.05)	0.0818176	0.120892	0.535661	1.09 (0.86,1.38)	-0.00751954	0.0402716	0.85188	0.99 (0.92,1.07)	-0.00723804	0.0470653	0.883792	0.99 (0.91,1.09)	0.0795745	2.74766e-05	TRUE	6.67851e-167
	14090_23	DEF6	DEFI6	Differentially expressed in FDCP 6 homolog	ALS	Wald ratio	1	NA	0.105128	0.167949	0.531345	0.939972	1.11 (0.80,1.54)	NA	NA	NA	NA	NA	NA	NA	NA	NA	NA	NA	NA	0.00280731	4.80148e-06	TRUE	7.70003e-07
	4481_34	C4A	C4	Complement C4	ALS	Inverse variance weighted	8	0.378404	-0.010242	0.0163854	0.531925	0.939972	0.99 (0.96,1.02)	-0.0251033	0.0461251	0.605892	0.98 (0.89,1.07)	-0.0121496	0.0186775	0.515374	0.99 (0.95,1.02)	-0.012506	0.0197603	0.546919	0.99 (0.95,1.03)	0.250444	9.81739e-05	TRUE	0
	3060_43	C9	C9	Complement component C9	ALS	Inverse variance weighted	2	0.887429	-0.051936	0.0831829	0.532392	0.939972	0.95 (0.81,1.12)	NA	NA	NA	NA	NA	NA	NA	NA	NA	NA	NA	NA	0.00934749	5.08937e-06	TRUE	3.27836e-20
	2516_57	CCL21	6Ckine	C-C motif chemokine 21	ALS	Wald ratio	1	NA	-0.0740181	0.11858	0.532494	0.939972	0.93 (0.74,1.17)	NA	NA	NA	NA	NA	NA	NA	NA	NA	NA	NA	NA	0.00439885	4.79679e-06	TRUE	4.25304e-10
	18307_71	PPA2	PPase 2	Inorganic pyrophosphatase 2, mitochondrial	ALS	Wald ratio	1	NA	-0.106024	0.16988	0.532553	0.939972	0.90 (0.64,1.25)	NA	NA	NA	NA	NA	NA	NA	NA	NA	NA	NA	NA	0.00302406	4.84858e-06	TRUE	2.78403e-07
	8814_33	PSAPL1	SAPL1	Proactivator polypeptide-like 1	ALS	Inverse variance weighted	5	0.25018	-0.0187441	0.0300737	0.533105	0.939972	0.98 (0.93,1.04)	-0.0591282	0.0440129	0.271715	0.94 (0.86,1.03)	-0.0363702	0.0293265	0.214908	0.96 (0.91,1.02)	-0.036175	0.0286365	0.275114	0.96 (0.91,1.02)	0.105512	7.8416e-05	TRUE	2.2569e-222
	13083_18	VARS	SYVC	Valine--tRNA ligase	ALS	Inverse variance weighted	2	0.709998	0.0433351	0.0703589	0.53795	0.940929	1.04 (0.91,1.20)	NA	NA	NA	NA	NA	NA	NA	NA	NA	NA	NA	NA	0.0129018	6.43519e-06	TRUE	2.13239e-27
	18916_25	ITPA	Inosine triphosphatase	Inosine triphosphate pyrophosphatase	ALS	Inverse variance weighted	4	0.0152102	-0.0258355	0.0420436	0.53889	0.940929	0.97 (0.90,1.06)	0.0450309	0.0948724	0.681817	1.05 (0.87,1.26)	-0.00393512	0.0241013	0.870303	1.00 (0.95,1.04)	-0.00295095	0.0233771	0.907533	1.00 (0.95,1.04)	0.118002	0.000145259	TRUE	4.45551e-248
	11636_33	TAGLN2	Transgelin-2	Transgelin-2	ALS	Wald ratio	1	NA	0.0502477	0.0820948	0.540492	0.940929	1.05 (0.90,1.24)	NA	NA	NA	NA	NA	NA	NA	NA	NA	NA	NA	NA	0.0101008	4.6621e-06	TRUE	8.48068e-22
	9201_13	TAGLN2	Transgelin-2	Transgelin-2	ALS	Wald ratio	1	NA	0.0670444	0.109537	0.540492	0.940929	1.07 (0.86,1.33)	NA	NA	NA	NA	NA	NA	NA	NA	NA	NA	NA	NA	0.00602665	4.6621e-06	TRUE	1.94522e-13
	9249_17	TMEM9	TMEM9	Transmembrane protein 9	ALS	Wald ratio	1	NA	-0.066474	0.108863	0.541452	0.940929	0.94 (0.76,1.16)	NA	NA	NA	NA	NA	NA	NA	NA	NA	NA	NA	NA	0.00517878	4.59119e-06	TRUE	1.04617e-11
	14088_38	IGFBP6	IGFBP-6	Insulin-like growth factor-binding protein 6	ALS	Wald ratio	1	NA	0.0968123	0.158796	0.542083	0.940929	1.10 (0.81,1.50)	NA	NA	NA	NA	NA	NA	NA	NA	NA	NA	NA	NA	0.00291798	4.63228e-06	TRUE	4.47752e-07
	3488_64	CAT	Catalase	Catalase	ALS	Inverse variance weighted	2	0.623504	-0.0262203	0.0430249	0.542245	0.940929	0.97 (0.90,1.06)	NA	NA	NA	NA	NA	NA	NA	NA	NA	NA	NA	NA	0.0362196	7.5746e-06	TRUE	4.11067e-76
	2741_22	SIGLEC6	Siglec-6	Sialic acid-binding Ig-like lectin 6	ALS	Inverse variance weighted	6	0.326895	-0.0134597	0.0221417	0.54326	0.940929	0.99 (0.94,1.03)	-0.0795975	0.0498106	0.185285	0.92 (0.84,1.02)	-0.0219185	0.0211526	0.300105	0.98 (0.94,1.02)	-0.0235319	0.0220659	0.334989	0.98 (0.94,1.02)	0.105418	7.80642e-05	TRUE	5.71861e-220
	13118_5	SMOC1	SMOC1	SPARC-related modular calcium-binding protein 1	ALS	Inverse variance weighted	3	0.0281392	-0.0659175	0.108646	0.544038	0.940929	0.94 (0.76,1.16)	2.13316	1.70749	0.429728	8.44 (0.30,239.81)	-0.129211	0.0675135	0.0556378	0.88 (0.77,1.00)	-0.133288	0.0688604	0.192553	0.88 (0.76,1.00)	0.021703	0.000104347	TRUE	3.82246e-41
	7871_16	TMEM132A	T132A	Transmembrane protein 132A	ALS	Inverse variance weighted	5	0.0146917	0.0269508	0.0446103	0.545751	0.940929	1.03 (0.94,1.12)	0.0904042	0.0730152	0.303718	1.09 (0.95,1.26)	0.0462029	0.0273688	0.0913799	1.05 (0.99,1.11)	0.0504892	0.0288301	0.154786	1.05 (0.99,1.11)	0.0895261	0.000171816	TRUE	3.78125e-181
	5134_52	HAVCR2	TIMD3	Hepatitis A virus cellular receptor 2	ALS	Inverse variance weighted	3	0.1263	-0.051383	0.0852392	0.546636	0.940929	0.95 (0.80,1.12)	0.330051	0.295326	0.464687	1.39 (0.78,2.48)	-0.053155	0.0673402	0.429907	0.95 (0.83,1.08)	0.0409445	0.0735493	0.633715	1.04 (0.90,1.20)	0.0218374	6.06197e-05	TRUE	8.20401e-43
	16823_75	APOL3	APOL3	Apolipoprotein L3	ALS	Inverse variance weighted	2	0.838726	0.0531226	0.0881521	0.546759	0.940929	1.05 (0.89,1.25)	NA	NA	NA	NA	NA	NA	NA	NA	NA	NA	NA	NA	0.0100012	5.50362e-06	TRUE	2.10104e-21
	15363_32	APOA5	Apo A-V	Apolipoprotein A-V	ALS	Inverse variance weighted	3	0.476819	-0.0166047	0.0277772	0.549985	0.940929	0.98 (0.93,1.04)	-0.0595111	0.0607165	0.506382	0.94 (0.84,1.06)	-0.019388	0.0284713	0.495894	0.98 (0.93,1.04)	-0.0280188	0.0305709	0.456147	0.97 (0.92,1.03)	0.0970168	2.28169e-05	TRUE	4.47644e-209
	9278_9	CXCL12	SDF-1	Stromal cell-derived factor 1	ALS	Wald ratio	1	NA	-0.0878553	0.147287	0.550847	0.940929	0.92 (0.69,1.22)	NA	NA	NA	NA	NA	NA	NA	NA	NA	NA	NA	NA	0.00307954	4.38069e-06	TRUE	2.02463e-07
	2911_27	MDK	Midkine	Midkine	ALS	Inverse variance weighted	2	0.963987	0.0528722	0.0886427	0.550865	0.940929	1.05 (0.89,1.25)	NA	NA	NA	NA	NA	NA	NA	NA	NA	NA	NA	NA	0.00993043	4.43538e-06	TRUE	1.80887e-21
	3169_70	IDUA	IDUA	Alpha-L-iduronidase	ALS	Inverse variance weighted	6	4.40287e-06	-0.0278488	0.0468731	0.552424	0.940929	0.97 (0.89,1.07)	-0.184593	0.202001	0.412508	0.83 (0.56,1.24)	-0.105211	0.0406435	0.00963553	0.90 (0.83,0.97)	-0.111012	0.0295504	0.0132023	0.89 (0.84,0.95)	0.199598	0.000458106	TRUE	0
	2994_71	IL1RL2	IL-1Rrp2	Interleukin-1 receptor-like 2	ALS	Inverse variance weighted	2	0.488036	-0.0575767	0.097177	0.553521	0.940929	0.94 (0.78,1.14)	NA	NA	NA	NA	NA	NA	NA	NA	NA	NA	NA	NA	0.00617036	1.03408e-05	TRUE	2.13917e-13
	4276_10	PEBP1	prostatic binding protein	Phosphatidylethanolamine-binding protein 1	ALS	Wald ratio	1	NA	-0.0798548	0.134906	0.553899	0.940929	0.92 (0.71,1.20)	NA	NA	NA	NA	NA	NA	NA	NA	NA	NA	NA	NA	0.00413657	4.37408e-06	TRUE	1.37798e-09
	7933_75	ADAM22	ADA22	Disintegrin and metalloproteinase domain-containing protein 22	ALS	Wald ratio	1	NA	0.0906489	0.153626	0.555149	0.940929	1.09 (0.81,1.48)	NA	NA	NA	NA	NA	NA	NA	NA	NA	NA	NA	NA	0.00286034	4.37628e-06	TRUE	5.70221e-07
	13112_179	FSTL1	FSTL1	Follistatin-related protein 1	ALS	Wald ratio	1	NA	-0.0223001	0.0379102	0.556374	0.940929	0.98 (0.91,1.05)	NA	NA	NA	NA	NA	NA	NA	NA	NA	NA	NA	NA	0.0470324	4.33458e-06	TRUE	6.04784e-100
	10924_258	CYB5D2	NEUFC	Neuferricin	ALS	Wald ratio	1	NA	-0.030262	0.0514905	0.556721	0.940929	0.97 (0.88,1.07)	NA	NA	NA	NA	NA	NA	NA	NA	NA	NA	NA	NA	0.0251596	4.30184e-06	TRUE	3.52998e-53
	6364_7	TAPBPL	TPSNR	Tapasin-related protein	ALS	Inverse variance weighted	2	0.746898	-0.00996813	0.016968	0.556891	0.940929	0.99 (0.96,1.02)	NA	NA	NA	NA	NA	NA	NA	NA	NA	NA	NA	NA	0.086514	6.33957e-06	TRUE	6.29777e-184
	17796_15	IMPA1	IMPA1	Inositol monophosphatase 1	ALS	Wald ratio	1	NA	-0.0935979	0.159491	0.557301	0.940929	0.91 (0.67,1.24)	NA	NA	NA	NA	NA	NA	NA	NA	NA	NA	NA	NA	0.00298545	4.28011e-06	TRUE	3.11914e-07
	13113_7	SPP1	Osteopontin	Osteopontin	ALS	Wald ratio	1	NA	0.0703667	0.119921	0.557354	0.940929	1.07 (0.85,1.36)	NA	NA	NA	NA	NA	NA	NA	NA	NA	NA	NA	NA	0.00432383	4.30184e-06	TRUE	5.63647e-10
	12727_7	PTGFRN	FPRP	Prostaglandin F2 receptor negative regulator	ALS	Inverse variance weighted	5	0.6111	-0.0113518	0.0193518	0.557471	0.940929	0.99 (0.95,1.03)	-0.0447864	0.036911	0.31181	0.96 (0.89,1.03)	-0.0139774	0.0206534	0.498557	0.99 (0.95,1.03)	-0.016925	0.0204202	0.453789	0.98 (0.94,1.02)	0.124855	3.76252e-05	TRUE	5.28115e-273
	18422_41	MVD	ERG19	Diphosphomevalonate decarboxylase	ALS	Wald ratio	1	NA	-0.104561	0.17881	0.55871	0.940929	0.90 (0.63,1.28)	NA	NA	NA	NA	NA	NA	NA	NA	NA	NA	NA	NA	0.00281826	4.88864e-06	TRUE	9.28097e-07
	9409_11	TPSAB1	TRYB1	Tryptase beta-1	ALS	Wald ratio	1	NA	0.0287234	0.0491489	0.558941	0.940929	1.03 (0.93,1.13)	NA	NA	NA	NA	NA	NA	NA	NA	NA	NA	NA	NA	0.0343285	4.91357e-06	TRUE	3.1567e-71
	17341_89	ACAT2	THIC	Acetyl-CoA acetyltransferase, cytosolic	ALS	Inverse variance weighted	3	0.826514	-0.0164256	0.0282372	0.560769	0.940929	0.98 (0.93,1.04)	0.0199396	0.0705845	0.824726	1.02 (0.89,1.17)	-0.0151902	0.0281645	0.589653	0.98 (0.93,1.04)	-0.0133424	0.0273725	0.674143	0.99 (0.94,1.04)	0.089178	8.91589e-06	TRUE	3.00643e-193
	9021_1	HAVCR1	TIM-1	Hepatitis A virus cellular receptor 1	ALS	Inverse variance weighted	4	0.914531	-0.0160081	0.0275567	0.561299	0.940929	0.98 (0.93,1.04)	-0.021189	0.0710711	0.793719	0.98 (0.85,1.13)	-0.0148839	0.0292272	0.610577	0.99 (0.93,1.04)	-0.00508908	0.028449	0.869427	0.99 (0.94,1.05)	0.0957832	1.06066e-05	TRUE	3.42859e-208
	8479_4	MMP10	MMP-10	Stromelysin-2	ALS	Inverse variance weighted	7	0.498733	0.0174542	0.0301136	0.562177	0.940929	1.02 (0.96,1.08)	0.044447	0.046913	0.386923	1.05 (0.95,1.15)	0.0184155	0.0336989	0.584741	1.02 (0.95,1.09)	0.0243803	0.0365568	0.529624	1.02 (0.95,1.10)	0.0780422	7.07609e-05	TRUE	1.57415e-161
	15466_30	COL9A1	CO9A1	Collagen alpha-1(IX) chain	ALS	Inverse variance weighted	2	0.228205	-0.0404801	0.0698618	0.562298	0.940929	0.96 (0.84,1.10)	NA	NA	NA	NA	NA	NA	NA	NA	NA	NA	NA	NA	0.0171058	2.40471e-05	TRUE	7.84514e-35
	17383_4	STARD5	STAR5	StAR-related lipid transfer protein 5	ALS	Inverse variance weighted	2	0.00238163	0.0356021	0.0615127	0.562739	0.940929	1.04 (0.92,1.17)	NA	NA	NA	NA	NA	NA	NA	NA	NA	NA	NA	NA	0.13266	0.000152812	TRUE	2.05254e-282
	15509_2	NAGLU	NAG	Alpha-N-acetylglucosaminidase	ALS	Wald ratio	1	NA	0.0974939	0.169621	0.565444	0.943926	1.10 (0.79,1.54)	NA	NA	NA	NA	NA	NA	NA	NA	NA	NA	NA	NA	0.00330904	4.28976e-06	TRUE	7.31004e-08
	8097_77	LIPN	LIPN	Lipase member N	ALS	Inverse variance weighted	2	0.986629	-0.0645244	0.11315	0.568505	0.947508	0.94 (0.75,1.17)	NA	NA	NA	NA	NA	NA	NA	NA	NA	NA	NA	NA	0.00609128	4.02991e-06	TRUE	1.28348e-13
	4568_17	SLITRK5	SLIK5	SLIT and NTRK-like protein 5	ALS	Wald ratio	1	NA	0.0401417	0.0708383	0.570941	0.949905	1.04 (0.91,1.20)	NA	NA	NA	NA	NA	NA	NA	NA	NA	NA	NA	NA	0.0141645	4.01462e-06	TRUE	2.93599e-30
	11516_7	FABP1	FABPL	Fatty acid-binding protein, liver	ALS	Wald ratio	1	NA	-0.0341262	0.0604964	0.572684	0.949905	0.97 (0.86,1.09)	NA	NA	NA	NA	NA	NA	NA	NA	NA	NA	NA	NA	0.0174748	3.93819e-06	TRUE	3.81543e-37
	4559_64	KYNU	KYNU	Kynureninase	ALS	Inverse variance weighted	5	0.779355	0.0107816	0.0191134	0.572697	0.949905	1.01 (0.97,1.05)	0.0424507	0.0598073	0.52903	1.04 (0.93,1.17)	0.0151741	0.020484	0.458827	1.02 (0.98,1.06)	0.0146013	0.0209633	0.52446	1.01 (0.97,1.06)	0.150289	2.57979e-05	TRUE	0
	14067_6	PKP2	PKP2	Plakophilin-2	ALS	Wald ratio	1	NA	0.0760642	0.136078	0.576179	0.951178	1.08 (0.83,1.41)	NA	NA	NA	NA	NA	NA	NA	NA	NA	NA	NA	NA	0.00382384	3.89728e-06	TRUE	5.62758e-09
	8464_31	RSPO4	RSPO4	R-spondin-4	ALS	Inverse variance weighted	2	0.362703	0.0530093	0.0948894	0.576406	0.951178	1.05 (0.88,1.27)	NA	NA	NA	NA	NA	NA	NA	NA	NA	NA	NA	NA	0.010688	1.55028e-05	TRUE	3.79854e-22
	15326_64	GBP1	GBP1	Guanylate-binding protein 1	ALS	Wald ratio	1	NA	-0.0439056	0.078637	0.576617	0.951178	0.96 (0.82,1.12)	NA	NA	NA	NA	NA	NA	NA	NA	NA	NA	NA	NA	0.0103877	3.88303e-06	TRUE	1.81849e-22
	19117_3	PPP1R14A	PP14A	Protein phosphatase 1 regulatory subunit 14A	ALS	Inverse variance weighted	3	0.580487	0.0163411	0.0293385	0.577538	0.951178	1.02 (0.96,1.08)	0.0320257	0.0665731	0.714552	1.03 (0.91,1.18)	0.0218775	0.0310301	0.480785	1.02 (0.96,1.09)	0.0231566	0.0306812	0.529168	1.02 (0.96,1.09)	0.0806037	1.73551e-05	TRUE	3.21073e-172
	10907_116	NTM	NTRI	Neurotrimin	ALS	Inverse variance weighted	2	0.149502	0.0380068	0.0683706	0.578284	0.951178	1.04 (0.91,1.19)	NA	NA	NA	NA	NA	NA	NA	NA	NA	NA	NA	NA	0.0368639	3.37704e-05	TRUE	4.30946e-75
	10015_119	KCNAB2	KCAB2	Voltage-gated potassium channel subunit beta-2	ALS	Wald ratio	1	NA	-0.0994536	0.179235	0.578978	0.951178	0.91 (0.64,1.29)	NA	NA	NA	NA	NA	NA	NA	NA	NA	NA	NA	NA	0.00293922	4.23392e-06	TRUE	4.52089e-07
	17819_30	FAHD1	FAHD1	Acylpyruvase FAHD1, mitochondrial	ALS	Inverse variance weighted	2	0.737252	-0.0397985	0.0723393	0.582207	0.954667	0.96 (0.83,1.11)	NA	NA	NA	NA	NA	NA	NA	NA	NA	NA	NA	NA	0.0190601	5.86309e-06	TRUE	1.2423e-39
	14157_21	YWHAE	14-3-3E	14-3-3 protein epsilon	ALS	Wald ratio	1	NA	0.0816747	0.148936	0.583426	0.954667	1.09 (0.81,1.45)	NA	NA	NA	NA	NA	NA	NA	NA	NA	NA	NA	NA	0.00300549	3.76227e-06	TRUE	2.65363e-07
	7784_1	KNG1	Kininogen, HMW	Kininogen-1	ALS	Inverse variance weighted	2	0.0540562	-0.0338657	0.0618277	0.583869	0.954667	0.97 (0.86,1.09)	NA	NA	NA	NA	NA	NA	NA	NA	NA	NA	NA	NA	0.0640414	5.98961e-05	TRUE	1.86754e-131
	14009_65	TNFAIP3	TNFAIP3	Tumor necrosis factor alpha-induced protein 3	ALS	Wald ratio	1	NA	-0.0244578	0.0449931	0.586724	0.956573	0.98 (0.89,1.07)	NA	NA	NA	NA	NA	NA	NA	NA	NA	NA	NA	NA	0.0317853	3.64203e-06	TRUE	2.59619e-67
	5742_14	ACP6	PPA6	Lysophosphatidic acid phosphatase type 6	ALS	Inverse variance weighted	10	0.542814	0.00729944	0.0134339	0.586883	0.956573	1.01 (0.98,1.03)	0.0143994	0.0286437	0.628715	1.01 (0.96,1.07)	0.00762856	0.0148018	0.606286	1.01 (0.98,1.04)	0.00984166	0.0142445	0.507048	1.01 (0.98,1.04)	0.176938	0.000106981	TRUE	0
	6414_8	OAF	OAF	Out at first protein homolog	ALS	Inverse variance weighted	5	0.100635	-0.0196879	0.0364157	0.588754	0.956796	0.98 (0.91,1.05)	-0.0317219	0.101142	0.774339	0.97 (0.79,1.18)	-0.0114855	0.0295682	0.697691	0.99 (0.93,1.05)	-0.00588592	0.0307117	0.857352	0.99 (0.94,1.06)	0.116138	0.000103329	TRUE	2.23821e-246
	5657_28	ST3GAL1	SIA4A	CMP-N-acetylneuraminate-beta-galactosamide-alpha-2,3-sialyltransferase 1	ALS	Wald ratio	1	NA	0.0275147	0.0509698	0.589319	0.956796	1.03 (0.93,1.14)	NA	NA	NA	NA	NA	NA	NA	NA	NA	NA	NA	NA	0.0266798	3.62062e-06	TRUE	1.69768e-56
	8773_172	EMILIN3	EMIL3	EMILIN-3	ALS	Wald ratio	1	NA	0.0935537	0.174876	0.592669	0.956796	1.10 (0.78,1.55)	NA	NA	NA	NA	NA	NA	NA	NA	NA	NA	NA	NA	0.00308387	3.55302e-06	TRUE	1.77865e-07
	17391_10	RBM17	SPF45	Splicing factor 45	ALS	Wald ratio	1	NA	-0.0771325	0.144283	0.592933	0.956796	0.93 (0.70,1.23)	NA	NA	NA	NA	NA	NA	NA	NA	NA	NA	NA	NA	0.00308982	3.52049e-06	TRUE	1.72133e-07
	2819_23	CDH5	Cadherin-5	Cadherin-5	ALS	Wald ratio	1	NA	0.0733163	0.137255	0.59323	0.956796	1.08 (0.82,1.41)	NA	NA	NA	NA	NA	NA	NA	NA	NA	NA	NA	NA	0.00350766	3.56455e-06	TRUE	2.39138e-08
	10666_7	GNPTG	GNPTG	N-acetylglucosamine-1-phosphotransferase subunit gamma	ALS	Inverse variance weighted	2	0.759055	-0.0442974	0.0829464	0.593308	0.956796	0.96 (0.81,1.13)	NA	NA	NA	NA	NA	NA	NA	NA	NA	NA	NA	NA	0.0115162	5.25879e-06	TRUE	2.5935e-24
	5604_30	HPSE	HPSE	Heparanase	ALS	Wald ratio	1	NA	-0.0374541	0.0701671	0.593491	0.956796	0.96 (0.84,1.11)	NA	NA	NA	NA	NA	NA	NA	NA	NA	NA	NA	NA	0.0151021	3.89167e-06	TRUE	7.41447e-32
	10372_18	STAT6	STAT6	Signal transducer and activator of transcription 6	ALS	Wald ratio	1	NA	0.0637838	0.121081	0.598342	0.959599	1.07 (0.84,1.35)	NA	NA	NA	NA	NA	NA	NA	NA	NA	NA	NA	NA	0.00478011	3.43341e-06	TRUE	5.67274e-11
	3309_2	FCGR2A	FCG2A	Low affinity immunoglobulin gamma Fc region receptor II-a	ALS	Inverse variance weighted	8	0.110491	0.012765	0.024324	0.59973	0.959599	1.01 (0.97,1.06)	-0.0563958	0.0519077	0.318983	0.95 (0.85,1.05)	0.00368052	0.0218119	0.866002	1.00 (0.96,1.05)	0.0002575	0.0220378	0.991003	1.00 (0.96,1.04)	0.149861	0.000155656	TRUE	0
	9335_28	PSG9	PSG9	Pregnancy-specific beta-1-glycoprotein 9	ALS	Wald ratio	1	NA	0.0519481	0.0994006	0.601244	0.959599	1.05 (0.87,1.28)	NA	NA	NA	NA	NA	NA	NA	NA	NA	NA	NA	NA	0.0153643	6.59146e-06	TRUE	2.55829e-29
	2700_56	PROS1	Protein S	Vitamin K-dependent protein S	ALS	Wald ratio	1	NA	0.0457143	0.087619	0.601852	0.959599	1.05 (0.88,1.24)	NA	NA	NA	NA	NA	NA	NA	NA	NA	NA	NA	NA	0.00710167	3.35697e-06	TRUE	9.42809e-16
	5749_53	CLPS	COL	Colipase	ALS	Inverse variance weighted	7	0.84416	-0.0228391	0.0437808	0.6019	0.959599	0.98 (0.90,1.06)	0.0278097	0.107861	0.806814	1.03 (0.83,1.27)	-0.017723	0.0546552	0.745734	0.98 (0.88,1.09)	-0.0146226	0.0665286	0.833318	0.99 (0.87,1.12)	0.0340448	4.11374e-05	TRUE	2.16931e-68
	13931_22	PSMD9	PSMD9	26S proteasome non-ATPase regulatory subunit 9	ALS	Inverse variance weighted	2	0.701406	-0.0425052	0.081732	0.603025	0.959599	0.96 (0.82,1.12)	NA	NA	NA	NA	NA	NA	NA	NA	NA	NA	NA	NA	0.00949767	5.13194e-06	TRUE	1.62557e-20
	15339_32	CFL2	COF2	Cofilin-2	ALS	Wald ratio	1	NA	0.0503827	0.0969388	0.603247	0.959599	1.05 (0.87,1.27)	NA	NA	NA	NA	NA	NA	NA	NA	NA	NA	NA	NA	0.00665061	3.38853e-06	TRUE	8.03855e-15
	3323_37	LRP8	LRP8	Low-density lipoprotein receptor-related protein 8	ALS	Wald ratio	1	NA	-0.04629	0.0891763	0.603702	0.959599	0.95 (0.80,1.14)	NA	NA	NA	NA	NA	NA	NA	NA	NA	NA	NA	NA	0.00856703	3.36438e-06	TRUE	9.08171e-19
	11568_2	FKBP1B	FKB1B	Peptidyl-prolyl cis-trans isomerase FKBP1B	ALS	Inverse variance weighted	2	0.0969196	-0.0315536	0.0608739	0.604219	0.959599	0.97 (0.86,1.09)	NA	NA	NA	NA	NA	NA	NA	NA	NA	NA	NA	NA	0.0537333	4.33307e-05	TRUE	2.77141e-110
	4535_50	BST1	BST1	ADP-ribosyl cyclase/cyclic ADP-ribose hydrolase 2	ALS	Inverse variance weighted	12	0.38238	0.00921279	0.0179352	0.607481	0.959599	1.01 (0.97,1.05)	-0.00182481	0.0319943	0.955641	1.00 (0.94,1.06)	0.00803676	0.0217011	0.71113	1.01 (0.97,1.05)	0.00733579	0.0203026	0.724703	1.01 (0.97,1.05)	0.227287	0.000149024	TRUE	0
	9906_21	SPOCK3	TICN3	Testican-3	ALS	Wald ratio	1	NA	-0.0176863	0.0345028	0.608228	0.959599	0.98 (0.92,1.05)	NA	NA	NA	NA	NA	NA	NA	NA	NA	NA	NA	NA	0.0580182	3.28892e-06	TRUE	2.84609e-124
	2974_61	CNTN1	contactin-1	Contactin-1	ALS	Inverse variance weighted	6	0.324087	-0.0303303	0.0593656	0.609416	0.959599	0.97 (0.86,1.09)	-0.025374	0.223305	0.915007	0.97 (0.63,1.51)	-0.0737517	0.0690905	0.285762	0.93 (0.81,1.06)	-0.100465	0.096911	0.347397	0.90 (0.75,1.09)	0.024742	7.59019e-05	TRUE	4.16722e-48
	7849_3	QPCT	Glutaminyl cyclase	Glutaminyl-peptide cyclotransferase	ALS	Wald ratio	1	NA	0.0964871	0.189227	0.610121	0.959599	1.10 (0.76,1.60)	NA	NA	NA	NA	NA	NA	NA	NA	NA	NA	NA	NA	0.00309847	3.53195e-06	TRUE	1.95756e-07
	13449_25	SF3B4	SF3B4	Splicing factor 3B subunit 4	ALS	Wald ratio	1	NA	0.0564232	0.110831	0.610689	0.959599	1.06 (0.85,1.31)	NA	NA	NA	NA	NA	NA	NA	NA	NA	NA	NA	NA	0.00581593	3.21995e-06	TRUE	4.04453e-13
	9786_310	IER3	IEX1	Radiation-inducible immediate-early gene IEX-1	ALS	Inverse variance weighted	2	0.890083	0.0468005	0.091995	0.610943	0.959599	1.05 (0.88,1.25)	NA	NA	NA	NA	NA	NA	NA	NA	NA	NA	NA	NA	0.00743113	3.41343e-06	TRUE	2.00391e-16
	9350_3	FSTL4	FSTL4	Follistatin-related protein 4	ALS	Inverse variance weighted	2	0.700544	-0.0453585	0.0892576	0.61133	0.959599	0.96 (0.80,1.14)	NA	NA	NA	NA	NA	NA	NA	NA	NA	NA	NA	NA	0.0082994	4.99438e-06	TRUE	4.55283e-18
	13242_134	SHANK3	SHAN3	SH3 and multiple ankyrin repeat domains protein 3	ALS	Inverse variance weighted	3	0.268448	-0.0364658	0.0718764	0.611916	0.959599	0.96 (0.84,1.11)	0.254738	0.190185	0.408274	1.29 (0.89,1.87)	-0.00865111	0.0764971	0.909959	0.99 (0.85,1.15)	-0.135609	0.0895985	0.26933	0.87 (0.73,1.04)	0.022824	4.26125e-05	TRUE	9.09413e-45
	3352_80	CA6	Carbonic anhydrase 6	Carbonic anhydrase 6	ALS	Inverse variance weighted	5	0.415275	-0.0216752	0.0427917	0.612486	0.959599	0.98 (0.90,1.06)	0.0461337	0.0635511	0.520389	1.05 (0.92,1.19)	-0.0152551	0.0546417	0.780103	0.98 (0.88,1.10)	0.0539278	0.0578872	0.404279	1.06 (0.94,1.18)	0.128533	5.57479e-05	TRUE	2.61644e-278
	4991_12	GPC5	GPC5	Glypican-5	ALS	Inverse variance weighted	6	0.269537	-0.0145427	0.0288557	0.614274	0.959599	0.99 (0.93,1.04)	0.0581628	0.0484302	0.296017	1.06 (0.96,1.17)	-0.0130199	0.0292303	0.656012	0.99 (0.93,1.05)	-0.00974932	0.0312574	0.7677	0.99 (0.93,1.05)	0.17452	8.66621e-05	TRUE	0
	8465_52	CTSH	Cathepsin H	Cathepsin H	ALS	Inverse variance weighted	4	0.998258	-0.0116135	0.0230797	0.614831	0.959599	0.99 (0.94,1.03)	-0.023643	0.085813	0.808775	0.98 (0.83,1.16)	-0.011358	0.024443	0.642166	0.99 (0.94,1.04)	-0.0112774	0.0254609	0.68781	0.99 (0.94,1.04)	0.112718	3.62193e-06	TRUE	5.21035e-250
	18188_12	GATM	GATM	Glycine amidinotransferase, mitochondrial	ALS	Inverse variance weighted	4	0.950778	-0.0359368	0.0714555	0.615017	0.959599	0.96 (0.84,1.11)	0.00722473	0.289559	0.98236	1.01 (0.57,1.78)	-0.0142121	0.0812135	0.861082	0.99 (0.84,1.16)	-0.00230846	0.105651	0.98394	1.00 (0.81,1.23)	0.0185635	7.48886e-06	TRUE	2.1587e-38
	9940_35	DUSP28	DUS28	Dual specificity phosphatase 28	ALS	Wald ratio	1	NA	-0.0897719	0.178808	0.615627	0.959599	0.91 (0.64,1.30)	NA	NA	NA	NA	NA	NA	NA	NA	NA	NA	NA	NA	0.00326841	3.6134e-06	TRUE	9.783e-08
	4151_6	PLG	Plasminogen	Plasminogen	ALS	Inverse variance weighted	4	0.480042	0.0169003	0.0338756	0.617854	0.960419	1.02 (0.95,1.09)	0.0815626	0.0695235	0.361534	1.08 (0.95,1.24)	0.0358538	0.0374959	0.338969	1.04 (0.96,1.12)	0.0366722	0.0443469	0.468907	1.04 (0.95,1.13)	0.0611316	3.37817e-05	TRUE	4.43392e-127
	4969_2	CA1	Carbonic anhydrase I	Carbonic anhydrase 1	ALS	Wald ratio	1	NA	0.0517857	0.104018	0.618587	0.960419	1.05 (0.86,1.29)	NA	NA	NA	NA	NA	NA	NA	NA	NA	NA	NA	NA	0.00501749	3.06723e-06	TRUE	1.72393e-11
	18172_71	ASF1A	ASF1A	Histone chaperone ASF1A	ALS	Inverse variance weighted	2	0.0751714	-0.0442343	0.0889386	0.618937	0.960419	0.96 (0.80,1.14)	NA	NA	NA	NA	NA	NA	NA	NA	NA	NA	NA	NA	0.0279983	4.88333e-05	TRUE	7.75989e-56
	3622_33	LGMN	LGMN	Legumain	ALS	Wald ratio	1	NA	0.0384079	0.0779	0.621983	0.963365	1.04 (0.89,1.21)	NA	NA	NA	NA	NA	NA	NA	NA	NA	NA	NA	NA	0.0107223	3.00294e-06	TRUE	2.94506e-23
	13405_61	SPINK2	ISK2	Serine protease inhibitor Kazal-type 2	ALS	Inverse variance weighted	2	0.937123	-0.0213257	0.0433868	0.623056	0.963365	0.98 (0.90,1.07)	NA	NA	NA	NA	NA	NA	NA	NA	NA	NA	NA	NA	0.0418211	3.06911e-06	TRUE	6.0444e-89
	2948_58	GHR	Growth hormone receptor	Growth hormone receptor	ALS	Inverse variance weighted	2	0.502915	-0.0231812	0.0472395	0.623627	0.963365	0.98 (0.89,1.07)	NA	NA	NA	NA	NA	NA	NA	NA	NA	NA	NA	NA	0.0297666	8.54399e-06	TRUE	2.63094e-62
	5658_64	F13B	coagulation factor XIII B	Coagulation factor XIII B chain	ALS	Wald ratio	1	NA	-0.0770175	0.158024	0.62599	0.964184	0.93 (0.68,1.26)	NA	NA	NA	NA	NA	NA	NA	NA	NA	NA	NA	NA	0.00334281	3.23126e-06	TRUE	5.96045e-08
	18917_53	AMY2A	Pancreatic alpha-amylase	Pancreatic alpha-amylase	ALS	Inverse variance weighted	3	0.362384	0.0134125	0.0275221	0.626021	0.964184	1.01 (0.96,1.07)	-0.0452716	0.0790318	0.668831	0.96 (0.82,1.12)	0.00413703	0.0291225	0.887036	1.00 (0.95,1.06)	0.00379092	0.0299946	0.910986	1.00 (0.95,1.06)	0.145517	2.82595e-05	TRUE	0
	3449_58	SERPINA4	Kallistatin	Kallistatin	ALS	Inverse variance weighted	5	0.596716	-0.00989039	0.0204258	0.628237	0.96616	0.99 (0.95,1.03)	-0.0397811	0.0376077	0.367788	0.96 (0.89,1.03)	-0.0194998	0.021665	0.368088	0.98 (0.94,1.02)	-0.0218171	0.0220654	0.37876	0.98 (0.94,1.02)	0.114374	3.72615e-05	TRUE	5.67445e-248
	13719_19	PAK4	PAK4	Serine/threonine-protein kinase PAK 4	ALS	Wald ratio	1	NA	0.075641	0.157692	0.631459	0.96794	1.08 (0.79,1.47)	NA	NA	NA	NA	NA	NA	NA	NA	NA	NA	NA	NA	0.00318094	2.83008e-06	TRUE	1.00744e-07
	9578_263	MANSC4	MANS4	MANSC domain-containing protein 4	ALS	Inverse variance weighted	6	0.829284	-0.0141775	0.0295941	0.631892	0.96794	0.99 (0.93,1.04)	-0.0786795	0.0827744	0.395669	0.92 (0.79,1.09)	-0.0252593	0.0356531	0.478651	0.98 (0.91,1.05)	-0.0253687	0.0394026	0.548048	0.97 (0.90,1.05)	0.0803572	2.94245e-05	TRUE	3.52803e-170
	11302_237	TNR	TENR	Tenascin-R	ALS	Wald ratio	1	NA	-0.0259019	0.0541166	0.6322	0.96794	0.97 (0.88,1.08)	NA	NA	NA	NA	NA	NA	NA	NA	NA	NA	NA	NA	0.0249346	2.82675e-06	TRUE	5.83762e-53
	17151_84	IRF3	IRF-3	Interferon regulatory factor 3	ALS	Wald ratio	1	NA	-0.0516746	0.109091	0.635725	0.969605	0.95 (0.77,1.18)	NA	NA	NA	NA	NA	NA	NA	NA	NA	NA	NA	NA	0.00597401	2.77385e-06	TRUE	1.74153e-13
	17832_12	IDI2	IDI2	Isopentenyl-diphosphate delta-isomerase 2	ALS	Inverse variance weighted	2	0.08217	0.037948	0.0802322	0.636229	0.969605	1.04 (0.89,1.22)	NA	NA	NA	NA	NA	NA	NA	NA	NA	NA	NA	NA	0.0311186	4.62042e-05	TRUE	2.15823e-62
	15343_337	KNG1	Kininogen, HMW, Two Chain	Kininogen, HMW, Two Chain	ALS	Inverse variance weighted	5	0.94139	-0.00949844	0.0200889	0.636341	0.969605	0.99 (0.95,1.03)	0.00392707	0.051948	0.944499	1.00 (0.91,1.11)	-0.00897968	0.021314	0.673532	0.99 (0.95,1.03)	-0.0109171	0.0217641	0.642291	0.99 (0.95,1.03)	0.128455	1.24726e-05	TRUE	1.13968e-285
	3773_15	TEK	sTie-2	Angiopoietin-1 receptor, soluble	ALS	Wald ratio	1	NA	-0.066487	0.14106	0.6374	0.969605	0.94 (0.71,1.23)	NA	NA	NA	NA	NA	NA	NA	NA	NA	NA	NA	NA	0.00309604	2.75908e-06	TRUE	1.49206e-07
	15602_43	IL6R	IL-6 sRa	Interleukin-6 receptor subunit alpha	ALS	Inverse variance weighted	12	0.374696	-0.00994236	0.0212231	0.639449	0.969605	0.99 (0.95,1.03)	0.0765905	0.051143	0.165126	1.08 (0.98,1.19)	-0.00272425	0.0284127	0.923615	1.00 (0.94,1.05)	0.00515462	0.0307758	0.870024	1.01 (0.95,1.07)	0.179686	0.000159375	TRUE	0
	4541_49	CDON	CDON	Cell adhesion molecule-related/down-regulated by oncogenes	ALS	Inverse variance weighted	6	0.828727	0.00972361	0.0208901	0.641599	0.969605	1.01 (0.97,1.05)	-0.000616072	0.0312741	0.985227	1.00 (0.94,1.06)	0.00652938	0.0227211	0.773829	1.01 (0.96,1.05)	0.00695264	0.0235182	0.779397	1.01 (0.96,1.05)	0.114341	2.92979e-05	TRUE	7.04397e-249
	2992_59	IL17RA	IL-17 sR	Interleukin-17 receptor A	ALS	Inverse variance weighted	6	0.180909	-0.0133054	0.0289327	0.645606	0.969605	0.99 (0.93,1.04)	-0.00323155	0.0598111	0.959503	1.00 (0.89,1.12)	-0.00119879	0.0269115	0.96447	1.00 (0.95,1.05)	0.00424354	0.028804	0.888632	1.00 (0.95,1.06)	0.123511	0.000109901	TRUE	3.15916e-259
	7905_30	HP	HPT	Haptoglobin	ALS	Inverse variance weighted	9	0.741419	-0.0118648	0.025808	0.645707	0.969605	0.99 (0.94,1.04)	0.0440861	0.0553836	0.45217	1.05 (0.94,1.16)	-0.00421573	0.0317148	0.894252	1.00 (0.94,1.06)	-0.007857	0.0342221	0.824173	0.99 (0.93,1.06)	0.101001	6.66358e-05	TRUE	1.36529e-213
	4254_6	NUDCD3	NUDC3	NudC domain-containing protein 3	ALS	Wald ratio	1	NA	-0.0254725	0.0554643	0.646048	0.969605	0.97 (0.87,1.09)	NA	NA	NA	NA	NA	NA	NA	NA	NA	NA	NA	NA	0.0237275	2.62674e-06	TRUE	1.86908e-50
	3593_72	CASP3	Caspase-3	Caspase-3	ALS	Wald ratio	1	NA	-0.0233718	0.0514179	0.649436	0.969605	0.98 (0.88,1.08)	NA	NA	NA	NA	NA	NA	NA	NA	NA	NA	NA	NA	0.0252563	2.55265e-06	TRUE	1.07907e-53
	13597_20	RAB31	RAB31	Ras-related protein Rab-31	ALS	Inverse variance weighted	3	0.960194	0.0166478	0.0370614	0.653291	0.969605	1.02 (0.95,1.09)	-0.0323204	0.182873	0.888636	0.97 (0.68,1.39)	0.0154587	0.0355141	0.663358	1.02 (0.95,1.09)	0.0145765	0.0374858	0.734879	1.01 (0.94,1.09)	0.0634948	5.29529e-06	TRUE	1.17426e-128
	8923_94	GALNT16	GLTL1	Polypeptide N-acetylgalactosaminyltransferase 16	ALS	Wald ratio	1	NA	0.0288996	0.0644683	0.653954	0.969605	1.03 (0.91,1.17)	NA	NA	NA	NA	NA	NA	NA	NA	NA	NA	NA	NA	0.0154312	2.47524e-06	TRUE	4.18522e-33
	8697_38	GPC1	Glypican 1	Glypican-1	ALS	Wald ratio	1	NA	0.073741	0.164568	0.65409	0.969605	1.08 (0.78,1.49)	NA	NA	NA	NA	NA	NA	NA	NA	NA	NA	NA	NA	0.00338055	2.87605e-06	TRUE	5.19615e-08
	14011_17	S100A11	S100A11	Protein S100-A11	ALS	Wald ratio	1	NA	0.0591549	0.132394	0.655013	0.969605	1.06 (0.82,1.38)	NA	NA	NA	NA	NA	NA	NA	NA	NA	NA	NA	NA	0.00344629	2.46605e-06	TRUE	2.68051e-08
	6234_74	VIT	VITRN	Vitrin	ALS	Inverse variance weighted	2	0.485418	0.0200686	0.0449969	0.655597	0.969605	1.02 (0.93,1.11)	NA	NA	NA	NA	NA	NA	NA	NA	NA	NA	NA	NA	0.0388656	8.50376e-06	TRUE	1.24852e-81
	4831_4	SELL	sL-Selectin	L-Selectin	ALS	Inverse variance weighted	2	0.482036	-0.010048	0.0225378	0.65572	0.969605	0.99 (0.95,1.03)	NA	NA	NA	NA	NA	NA	NA	NA	NA	NA	NA	NA	0.0870628	8.5848e-06	TRUE	1.8826e-188
	9595_11	B4GALT2	B4GT2	Beta-1,4-galactosyltransferase 2	ALS	Inverse variance weighted	3	0.716296	0.0139169	0.0312268	0.655835	0.969605	1.01 (0.95,1.08)	0.0597341	0.0650977	0.527337	1.06 (0.93,1.21)	0.0155358	0.0320995	0.628394	1.02 (0.95,1.08)	0.021698	0.0335279	0.583886	1.02 (0.96,1.09)	0.069146	1.08413e-05	TRUE	6.71743e-147
	13954_9	GNPNAT1	GNA1	Glucosamine 6-phosphate N-acetyltransferase	ALS	Wald ratio	1	NA	0.068067	0.152885	0.656163	0.969605	1.07 (0.79,1.44)	NA	NA	NA	NA	NA	NA	NA	NA	NA	NA	NA	NA	0.00312878	2.46299e-06	TRUE	1.21608e-07
	4548_4	FUT3	Fucosyltransferase 3	Galactoside 3(4)-L-fucosyltransferase	ALS	Inverse variance weighted	3	0.27235	-0.0121332	0.0272856	0.656556	0.969605	0.99 (0.94,1.04)	-0.0338907	0.081686	0.749633	0.97 (0.82,1.13)	-0.0102062	0.0243842	0.67554	0.99 (0.94,1.04)	-0.00205306	0.0259737	0.944195	1.00 (0.95,1.05)	0.0981231	3.9064e-05	TRUE	2.46448e-207
	3024_18	SERPINF2	a2-Antiplasmin	Alpha-2-antiplasmin	ALS	Wald ratio	1	NA	0.0210174	0.0475175	0.658267	0.969605	1.02 (0.93,1.12)	NA	NA	NA	NA	NA	NA	NA	NA	NA	NA	NA	NA	0.0356149	2.81244e-06	TRUE	2.46422e-74
	3331_8	RGMB	RGMB	RGM domain family member B	ALS	Wald ratio	1	NA	0.0302656	0.0685608	0.658893	0.969605	1.03 (0.90,1.18)	NA	NA	NA	NA	NA	NA	NA	NA	NA	NA	NA	NA	0.0138237	2.43707e-06	TRUE	9.13969e-30
	15452_5	NT5E	5'-Nucleotidase	5'-Nucleotidase	ALS	Inverse variance weighted	3	0.633963	-0.0145426	0.0329453	0.658912	0.969605	0.99 (0.92,1.05)	0.0406805	0.0791045	0.69761	1.04 (0.89,1.22)	-0.00957672	0.03353	0.775172	0.99 (0.93,1.06)	-0.00669706	0.0345864	0.864347	0.99 (0.93,1.06)	0.0624321	1.36926e-05	TRUE	4.24141e-132
	4332_6	CLEC1B	CLC1B	C-type lectin domain family 1 member B	ALS	Wald ratio	1	NA	0.0642023	0.145914	0.659937	0.969605	1.07 (0.80,1.42)	NA	NA	NA	NA	NA	NA	NA	NA	NA	NA	NA	NA	0.00363482	2.41283e-06	TRUE	1.08197e-08
	3310_62	FCGR2B	FCG2B	Low affinity immunoglobulin gamma Fc region receptor II-b	ALS	Inverse variance weighted	13	0.381917	0.00710277	0.0161699	0.660474	0.969605	1.01 (0.98,1.04)	-0.0270016	0.0331182	0.432193	0.97 (0.91,1.04)	-0.00879776	0.0177408	0.61996	0.99 (0.96,1.03)	-0.00656786	0.0190374	0.736068	0.99 (0.96,1.03)	0.173281	0.000170253	TRUE	0
	5646_20	RNASE6	RNAS6	Ribonuclease K6	ALS	Inverse variance weighted	3	0.789469	0.0112443	0.025604	0.660542	0.969605	1.01 (0.96,1.06)	0.0970255	0.152184	0.638671	1.10 (0.82,1.48)	0.0114713	0.0257072	0.655433	1.01 (0.96,1.06)	0.0115641	0.0276081	0.716011	1.01 (0.96,1.07)	0.0920091	8.23281e-06	TRUE	6.19417e-200
	3290_50	CD109	CD109	CD109 antigen	ALS	Inverse variance weighted	5	0.667078	0.0251726	0.0574571	0.661306	0.969605	1.03 (0.92,1.15)	0.0053426	0.150269	0.973872	1.01 (0.75,1.35)	0.040429	0.0693362	0.559835	1.04 (0.91,1.19)	0.0615425	0.0816459	0.492926	1.06 (0.91,1.25)	0.0251077	3.23585e-05	TRUE	3.97148e-50
	17435_43	ETFA	ETFA	Electron transfer flavoprotein subunit alpha, mitochondrial	ALS	Inverse variance weighted	2	0.777851	-0.0143805	0.0329828	0.662838	0.969605	0.99 (0.92,1.05)	NA	NA	NA	NA	NA	NA	NA	NA	NA	NA	NA	NA	0.0616459	3.34593e-06	TRUE	2.70648e-132
	3195_50	GNLY	Granulysin	Granulysin	ALS	Inverse variance weighted	7	0.531912	0.0133845	0.0308241	0.664128	0.969605	1.01 (0.95,1.08)	0.0404252	0.0832429	0.647762	1.04 (0.88,1.23)	0.0101879	0.0388078	0.792919	1.01 (0.94,1.09)	-0.0041833	0.0464917	0.931232	1.00 (0.91,1.09)	0.0734072	6.54686e-05	TRUE	1.27552e-151
	16060_99	NID2	NID2	Nidogen-2	ALS	Inverse variance weighted	12	0.901789	-0.0069555	0.0160496	0.664742	0.969605	0.99 (0.96,1.02)	-0.0366399	0.0295971	0.244008	0.96 (0.91,1.02)	-0.0121147	0.0204447	0.553474	0.99 (0.95,1.03)	-0.0153555	0.0184809	0.423709	0.98 (0.95,1.02)	0.222467	7.11701e-05	TRUE	0
	9248_36	MYDGF	CS010	Myeloid-derived growth factor	ALS	Wald ratio	1	NA	0.0366269	0.08454	0.664834	0.969605	1.04 (0.88,1.22)	NA	NA	NA	NA	NA	NA	NA	NA	NA	NA	NA	NA	0.00959441	2.68263e-06	TRUE	1.28685e-20
	5139_32	UNC5C	UNC5H3	Netrin receptor UNC5C	ALS	Wald ratio	1	NA	-0.0562372	0.129857	0.664963	0.969605	0.95 (0.73,1.22)	NA	NA	NA	NA	NA	NA	NA	NA	NA	NA	NA	NA	0.00361126	2.35136e-06	TRUE	1.19677e-08
	8237_56	SOSTDC1	SOSD1	Sclerostin domain-containing protein 1	ALS	Wald ratio	1	NA	-0.0536965	0.124514	0.666287	0.969605	0.95 (0.74,1.21)	NA	NA	NA	NA	NA	NA	NA	NA	NA	NA	NA	NA	0.00402619	2.26747e-06	TRUE	1.63322e-09
	12334_25	SHMT1	cSHMT	Serine hydroxymethyltransferase, cytosolic	ALS	Inverse variance weighted	5	0.8842	0.00732732	0.0169992	0.666439	0.969605	1.01 (0.97,1.04)	-0.0222091	0.0569732	0.722699	0.98 (0.87,1.09)	0.00509075	0.018351	0.781466	1.01 (0.97,1.04)	0.0048234	0.0193692	0.815606	1.00 (0.97,1.04)	0.191699	1.71476e-05	TRUE	0
	11104_13	CHI3L1	YKL-40	Chitinase-3-like protein 1	ALS	Inverse variance weighted	9	0.412525	0.0116923	0.0271451	0.666662	0.969605	1.01 (0.96,1.07)	-0.111657	0.0903589	0.256424	0.89 (0.75,1.07)	-0.0152213	0.0360857	0.673163	0.98 (0.92,1.06)	-0.0484473	0.0483381	0.345566	0.95 (0.87,1.05)	0.0980612	0.000107292	TRUE	2.27754e-203
	19154_41	SERPINE2	Protease nexin I	Glia-derived nexin	ALS	Inverse variance weighted	6	0.44578	0.00905202	0.0210409	0.667042	0.969605	1.01 (0.97,1.05)	-0.100725	0.0714677	0.23152	0.90 (0.79,1.04)	0.00506269	0.0242094	0.834354	1.01 (0.96,1.05)	-0.00951725	0.0250915	0.720038	0.99 (0.94,1.04)	0.15146	6.18349e-05	TRUE	0
	5593_11	PDIA5	PDIA5	Protein disulfide-isomerase A5	ALS	Inverse variance weighted	12	0.23914	-0.00595297	0.0138471	0.667263	0.969605	0.99 (0.97,1.02)	0.0127338	0.0262996	0.638685	1.01 (0.96,1.07)	-0.00142071	0.0128991	0.912298	1.00 (0.97,1.02)	-4.36528e-05	0.0124579	0.997267	1.00 (0.98,1.02)	0.148363	0.000199092	TRUE	0
	5227_60	PDK1	PDK1	[Pyruvate dehydrogenase (acetyl-transferring)] kinase isozyme 1, mitochondrial	ALS	Inverse variance weighted	4	0.0204107	0.04498	0.105634	0.670248	0.969605	1.05 (0.85,1.29)	0.0273364	0.261301	0.926227	1.03 (0.62,1.72)	0.00910792	0.073737	0.901696	1.01 (0.87,1.17)	-0.0121108	0.0920959	0.903702	0.99 (0.82,1.18)	0.0246667	0.000138978	TRUE	7.99291e-46
	5601_2	PGLYRP2	PGRP-L	N-acetylmuramoyl-L-alanine amidase	ALS	Inverse variance weighted	4	0.565086	-0.0108175	0.0254257	0.670504	0.969605	0.99 (0.94,1.04)	0.0277142	0.0420976	0.577975	1.03 (0.95,1.12)	-0.00649276	0.0266298	0.807373	0.99 (0.94,1.05)	-0.00280931	0.0271606	0.924146	1.00 (0.95,1.05)	0.0974551	2.81951e-05	TRUE	2.82128e-208
	12563_2	TNFAIP8	TFIP8	Tumor necrosis factor alpha-induced protein 8	ALS	Wald ratio	1	NA	-0.0607735	0.143646	0.672239	0.969605	0.94 (0.71,1.25)	NA	NA	NA	NA	NA	NA	NA	NA	NA	NA	NA	NA	0.00362872	2.19965e-06	TRUE	1.07004e-08
	19360_22	LRRTM1	LRRT1	Leucine-rich repeat transmembrane neuronal protein 1	ALS	Wald ratio	1	NA	0.0492764	0.116471	0.672239	0.969605	1.05 (0.84,1.32)	NA	NA	NA	NA	NA	NA	NA	NA	NA	NA	NA	NA	0.00474436	2.20824e-06	TRUE	5.29182e-11
	6909_40	MGAT2	MGAT2	Alpha-1,6-mannosyl-glycoprotein 2-beta-N-acetylglucosaminyltransferase	ALS	Wald ratio	1	NA	-0.0230914	0.0546654	0.672723	0.969605	0.98 (0.88,1.09)	NA	NA	NA	NA	NA	NA	NA	NA	NA	NA	NA	NA	0.0256121	2.15276e-06	TRUE	1.56931e-54
	3855_56	PRDX1	Peroxiredoxin-1	Peroxiredoxin-1	ALS	Wald ratio	1	NA	-0.0491174	0.116654	0.673717	0.969605	0.95 (0.76,1.20)	NA	NA	NA	NA	NA	NA	NA	NA	NA	NA	NA	NA	0.00478235	2.18538e-06	TRUE	4.39465e-11
	15375_49	CPB1	Carboxypeptidase B1	Carboxypeptidase B	ALS	Wald ratio	1	NA	-0.0208858	0.0496939	0.674274	0.969605	0.98 (0.89,1.08)	NA	NA	NA	NA	NA	NA	NA	NA	NA	NA	NA	NA	0.0292248	2.14852e-06	TRUE	3.45604e-62
	9848_22	CCNH	Cyclin H	Cyclin-H	ALS	Wald ratio	1	NA	-0.0341672	0.0817572	0.676013	0.969605	0.97 (0.82,1.13)	NA	NA	NA	NA	NA	NA	NA	NA	NA	NA	NA	NA	0.00906672	2.15417e-06	TRUE	6.1021e-20
	15494_11	FGFBP1	FGFP1	Fibroblast growth factor-binding protein 1	ALS	Wald ratio	1	NA	0.0582375	0.139464	0.676252	0.969605	1.06 (0.81,1.39)	NA	NA	NA	NA	NA	NA	NA	NA	NA	NA	NA	NA	0.00338181	2.1457e-06	TRUE	3.43759e-08
	17755_5	UGDH	UGDH	UDP-glucose 6-dehydrogenase	ALS	Inverse variance weighted	6	0.722563	0.02113	0.0507266	0.67701	0.969605	1.02 (0.92,1.13)	0.129699	0.138908	0.403315	1.14 (0.87,1.49)	-0.0121877	0.0636622	0.848178	0.99 (0.87,1.12)	-0.0409445	0.0749316	0.608263	0.96 (0.83,1.11)	0.0305045	3.80173e-05	TRUE	2.97683e-61
	13975_56	PPFIA1	LIPA1	Liprin-alpha-1	ALS	Wald ratio	1	NA	-0.0528455	0.127033	0.67741	0.969605	0.95 (0.74,1.22)	NA	NA	NA	NA	NA	NA	NA	NA	NA	NA	NA	NA	0.004946	2.37797e-06	TRUE	2.76217e-11
	13088_397	BTC	BTC	Betacellulin	ALS	Inverse variance weighted	3	0.616571	0.00977296	0.0235581	0.678255	0.969605	1.01 (0.96,1.06)	0.0483819	0.0523418	0.525015	1.05 (0.95,1.16)	0.0135587	0.0239838	0.571849	1.01 (0.97,1.06)	0.0144544	0.02601	0.634269	1.01 (0.96,1.07)	0.114255	1.40913e-05	TRUE	4.84291e-251
	7003_4	GALNT10	GLT10	Polypeptide N-acetylgalactosaminyltransferase 10	ALS	Wald ratio	1	NA	0.059126	0.143959	0.681282	0.971728	1.06 (0.80,1.41)	NA	NA	NA	NA	NA	NA	NA	NA	NA	NA	NA	NA	0.00297749	2.07591e-06	TRUE	2.34023e-07
	19261_12	SDCBP2	SDCB2	Syntenin-2	ALS	Wald ratio	1	NA	-0.0472906	0.115271	0.681618	0.971728	0.95 (0.76,1.20)	NA	NA	NA	NA	NA	NA	NA	NA	NA	NA	NA	NA	0.00565699	2.12603e-06	TRUE	6.76208e-13
	12731_12	PLEKHA7	PKHA7	Pleckstrin homology domain-containing family A member 7	ALS	Inverse variance weighted	3	0.783513	0.00927133	0.0229778	0.686587	0.972616	1.01 (0.96,1.06)	0.00440403	0.0336115	0.917058	1.00 (0.94,1.07)	0.00803703	0.0236633	0.734127	1.01 (0.96,1.06)	0.00813049	0.0248445	0.774553	1.01 (0.96,1.06)	0.0995033	8.01512e-06	TRUE	1.97e-217
	17329_2	BDH2	BDH2	3-hydroxybutyrate dehydrogenase type 2	ALS	Wald ratio	1	NA	-0.0181644	0.0452518	0.688119	0.972616	0.98 (0.90,1.07)	NA	NA	NA	NA	NA	NA	NA	NA	NA	NA	NA	NA	0.0341598	1.98315e-06	TRUE	9.4125e-73
	17777_31	SDSL	SDSL	Serine dehydratase-like	ALS	Wald ratio	1	NA	-0.0619397	0.154849	0.689157	0.972616	0.94 (0.69,1.27)	NA	NA	NA	NA	NA	NA	NA	NA	NA	NA	NA	NA	0.00277861	1.99529e-06	TRUE	5.97394e-07
	5837_49	LIFR	LIF sR	Leukemia inhibitory factor receptor	ALS	Wald ratio	1	NA	0.0432043	0.108011	0.689157	0.972616	1.04 (0.84,1.29)	NA	NA	NA	NA	NA	NA	NA	NA	NA	NA	NA	NA	0.00612999	1.99664e-06	TRUE	6.89389e-14
	17170_15	CALCB	CALCB	Calcitonin gene-related peptide 2	ALS	Inverse variance weighted	2	0.797774	0.0177791	0.0446454	0.690462	0.972616	1.02 (0.93,1.11)	NA	NA	NA	NA	NA	NA	NA	NA	NA	NA	NA	NA	0.0337497	2.7283e-06	TRUE	1.08608e-71
	7009_8	CD72	CD72	B-cell differentiation antigen CD72	ALS	Inverse variance weighted	2	0.362263	-0.0240158	0.0611226	0.694385	0.972616	0.98 (0.87,1.10)	NA	NA	NA	NA	NA	NA	NA	NA	NA	NA	NA	NA	0.0180241	1.22088e-05	TRUE	1.82852e-37
	10977_55	UCMA	UCMA	Unique cartilage matrix-associated protein	ALS	Inverse variance weighted	4	0.406983	-0.0127235	0.0324984	0.695418	0.972616	0.99 (0.93,1.05)	-0.0147333	0.068563	0.849776	0.99 (0.86,1.13)	0.0020229	0.0358366	0.954985	1.00 (0.93,1.07)	0.00503281	0.0363096	0.898541	1.01 (0.94,1.08)	0.0612528	3.7832e-05	TRUE	5.31426e-127
	6599_5	APCDD1	APCD1	Protein APCDD1	ALS	Wald ratio	1	NA	-0.0454545	0.116736	0.696995	0.972616	0.96 (0.76,1.20)	NA	NA	NA	NA	NA	NA	NA	NA	NA	NA	NA	NA	0.00474133	1.91255e-06	TRUE	5.0196e-11
	3459_49	PDGFRB	PDGF Rb	Platelet-derived growth factor receptor beta	ALS	Inverse variance weighted	10	0.397682	0.00608515	0.0156521	0.697443	0.972616	1.01 (0.98,1.04)	0.0151554	0.0385163	0.704244	1.02 (0.94,1.09)	0.00656256	0.0179085	0.71403	1.01 (0.97,1.04)	0.00168165	0.0184275	0.929287	1.00 (0.97,1.04)	0.231116	0.00013521	TRUE	0
	3719_2	CDKN1B	p27Kip1	Cyclin-dependent kinase inhibitor 1B	ALS	Wald ratio	1	NA	0.0341297	0.0882496	0.698948	0.972616	1.03 (0.87,1.23)	NA	NA	NA	NA	NA	NA	NA	NA	NA	NA	NA	NA	0.0091487	1.85636e-06	TRUE	3.75415e-20
	6388_21	CCDC126	CC126	Coiled-coil domain-containing protein 126	ALS	Inverse variance weighted	2	0.554855	0.012733	0.0329332	0.69903	0.972616	1.01 (0.95,1.08)	NA	NA	NA	NA	NA	NA	NA	NA	NA	NA	NA	NA	0.0616687	6.18237e-06	TRUE	1.15185e-131
	9816_37	ISOC1	ISOC1	Isochorismatase domain-containing protein 1	ALS	Wald ratio	1	NA	0.0156463	0.0404762	0.699086	0.972616	1.02 (0.94,1.10)	NA	NA	NA	NA	NA	NA	NA	NA	NA	NA	NA	NA	0.0407685	1.84214e-06	TRUE	5.28164e-87
	19561_216	PLXND1	PLXD1	Plexin-D1	ALS	Inverse variance weighted	3	0.950764	0.0298608	0.0773017	0.699283	0.972616	1.03 (0.89,1.20)	0.0118391	0.578226	0.986967	1.01 (0.33,3.14)	0.0205458	0.0899251	0.819276	1.02 (0.86,1.22)	0.0121509	0.10706	0.920003	1.01 (0.82,1.25)	0.0139682	3.4101e-06	TRUE	1.7041e-29
	15522_2	GLIPR2	GAPR1	Golgi-associated plant pathogenesis-related protein 1	ALS	Wald ratio	1	NA	0.0320088	0.0830574	0.699954	0.972616	1.03 (0.88,1.22)	NA	NA	NA	NA	NA	NA	NA	NA	NA	NA	NA	NA	0.0100963	1.85506e-06	TRUE	4.07621e-22
	13934_3	MCF2L	MCF2L	Guanine nucleotide exchange factor DBS	ALS	Inverse variance weighted	2	0.879614	-0.0106111	0.0275511	0.700131	0.972616	0.99 (0.94,1.04)	NA	NA	NA	NA	NA	NA	NA	NA	NA	NA	NA	NA	0.0892848	2.23817e-06	TRUE	2.85287e-194
	2888_49	C7	C7	Complement component C7	ALS	Inverse variance weighted	6	0.778598	0.00866137	0.0225413	0.700798	0.972616	1.01 (0.97,1.05)	0.00841946	0.0300278	0.793083	1.01 (0.95,1.07)	0.00182527	0.0249148	0.941599	1.00 (0.95,1.05)	0.00071587	0.025873	0.978997	1.00 (0.95,1.05)	0.113177	3.25919e-05	TRUE	1.07851e-245
	9772_153	NLGN2	NLGN2	Neuroligin-2	ALS	Wald ratio	1	NA	-0.0314225	0.0819533	0.701409	0.972616	0.97 (0.83,1.14)	NA	NA	NA	NA	NA	NA	NA	NA	NA	NA	NA	NA	0.0105149	1.83441e-06	TRUE	5.47934e-23
	12382_2	DDX58	DDX58	Probable ATP-dependent RNA helicase DDX58	ALS	Inverse variance weighted	4	0.0526781	-0.0298236	0.0782763	0.703201	0.972616	0.97 (0.83,1.13)	-0.0659898	0.137542	0.67873	0.94 (0.71,1.23)	0.0140598	0.0598887	0.814391	1.01 (0.90,1.14)	0.0338845	0.0621041	0.623288	1.03 (0.92,1.17)	0.0270405	0.000100229	TRUE	6.53354e-52
	5731_1	SPINK6	ISK6	Serine protease inhibitor Kazal-type 6	ALS	Inverse variance weighted	3	0.504643	0.00778311	0.0204996	0.70419	0.972616	1.01 (0.97,1.05)	-0.0212579	0.0417971	0.700469	0.98 (0.90,1.06)	0.00553899	0.0221053	0.802145	1.01 (0.96,1.05)	0.00252677	0.023646	0.924654	1.00 (0.96,1.05)	0.158206	1.86735e-05	TRUE	0
	8397_147	QSOX2	QSOX2	Sulfhydryl oxidase 2	ALS	Inverse variance weighted	5	0.234809	-0.0113793	0.0301051	0.705441	0.972616	0.99 (0.93,1.05)	-0.0483851	0.0943727	0.643523	0.95 (0.79,1.15)	-0.00785136	0.0287302	0.784639	0.99 (0.94,1.05)	-0.00669323	0.0336864	0.852194	0.99 (0.93,1.06)	0.118025	7.78792e-05	TRUE	6.27616e-252
	9015_1	PRG3	PRG3	Proteoglycan 3	ALS	Wald ratio	1	NA	-0.0457912	0.121212	0.705596	0.972616	0.96 (0.75,1.21)	NA	NA	NA	NA	NA	NA	NA	NA	NA	NA	NA	NA	0.00466904	1.76315e-06	TRUE	6.83464e-11
	17384_110	PFKM	K6PF	ATP-dependent 6-phosphofructokinase, muscle type	ALS	Wald ratio	1	NA	-0.0345912	0.0924528	0.708293	0.972616	0.97 (0.81,1.16)	NA	NA	NA	NA	NA	NA	NA	NA	NA	NA	NA	NA	0.00954929	1.7182e-06	TRUE	5.29274e-21
	2811_27	ANGPT1	Angiopoietin-1	Angiopoietin-1	ALS	Inverse variance weighted	2	0.155231	-0.0397173	0.107015	0.710535	0.972616	0.96 (0.78,1.19)	NA	NA	NA	NA	NA	NA	NA	NA	NA	NA	NA	NA	0.0115969	2.85367e-05	TRUE	1.67282e-23
	15587_20	FOLR2	FOLR2	Folate receptor beta	ALS	Wald ratio	1	NA	0.0739967	0.201505	0.713455	0.972616	1.08 (0.73,1.60)	NA	NA	NA	NA	NA	NA	NA	NA	NA	NA	NA	NA	0.00384218	3.29225e-06	TRUE	2.85103e-08
	9765_4	NDE1	NDE1	Nuclear distribution protein nudE homolog 1	ALS	Wald ratio	1	NA	0.0569106	0.155149	0.713759	0.972616	1.06 (0.78,1.43)	NA	NA	NA	NA	NA	NA	NA	NA	NA	NA	NA	NA	0.00309842	1.67879e-06	TRUE	1.21552e-07
	4962_52	CDNF	ARMEL	Cerebral dopamine neurotrophic factor	ALS	Wald ratio	1	NA	0.0209535	0.0572857	0.714535	0.972616	1.02 (0.91,1.14)	NA	NA	NA	NA	NA	NA	NA	NA	NA	NA	NA	NA	0.0185957	1.66293e-06	TRUE	7.18518e-40
	13947_371	NUDT12	NUD12	Peroxisomal NADH pyrophosphatase NUDT12	ALS	Inverse variance weighted	5	0.0367495	0.0194969	0.0535528	0.715807	0.972616	1.02 (0.92,1.13)	0.0714116	0.0891681	0.481767	1.07 (0.90,1.28)	0.0468496	0.0415133	0.25909	1.05 (0.97,1.14)	0.0540244	0.0462571	0.307706	1.06 (0.96,1.16)	0.0618015	0.000131037	TRUE	7.35145e-123
	18408_26	ARF4	ARF4	ADP-ribosylation factor 4	ALS	Inverse variance weighted	3	0.0186674	-0.0490075	0.134773	0.716135	0.972616	0.95 (0.73,1.24)	-0.00350837	0.527869	0.995769	1.00 (0.35,2.80)	-0.118262	0.0831864	0.155127	0.89 (0.75,1.05)	-0.154116	0.0906788	0.23131	0.86 (0.72,1.02)	0.0153714	0.000104942	TRUE	1.00666e-28
	8099_42	SPON2	SPON2	Spondin-2	ALS	Inverse variance weighted	2	0.599648	-0.0138604	0.0381288	0.71622	0.972616	0.99 (0.92,1.06)	NA	NA	NA	NA	NA	NA	NA	NA	NA	NA	NA	NA	0.050666	5.34256e-06	TRUE	9.32895e-107
	10754_113	PROK2	Prokineticin-2	Prokineticin-2	ALS	Inverse variance weighted	6	0.105122	0.00712822	0.0196632	0.716967	0.972616	1.01 (0.97,1.05)	-0.0173435	0.0324451	0.621292	0.98 (0.92,1.05)	-0.0119986	0.0168185	0.475587	0.99 (0.96,1.02)	-0.00476254	0.0173587	0.794783	1.00 (0.96,1.03)	0.198019	0.000115738	TRUE	0
	15503_15	LEFTY2	Lefty-A	Left-right determination factor 2	ALS	Wald ratio	1	NA	-0.0616592	0.170404	0.71747	0.972616	0.94 (0.67,1.31)	NA	NA	NA	NA	NA	NA	NA	NA	NA	NA	NA	NA	0.00286543	1.61826e-06	TRUE	3.66904e-07
	9748_31	GSTM3	GSTM3-3	Glutathione S-transferase Mu 3	ALS	Inverse variance weighted	8	0.50684	0.0121167	0.0335181	0.717726	0.972616	1.01 (0.95,1.08)	-0.00266673	0.178968	0.988595	1.00 (0.70,1.42)	0.0416268	0.0471526	0.377339	1.04 (0.95,1.14)	0.061089	0.0777838	0.45799	1.06 (0.91,1.24)	0.0658581	8.40968e-05	TRUE	2.67905e-133
	7980_72	B3GNT2	B3GN2	N-acetyllactosaminide beta-1,3-N-acetylglucosaminyltransferase 2	ALS	Inverse variance weighted	2	0.0222366	0.0381195	0.105557	0.718005	0.972616	1.04 (0.84,1.28)	NA	NA	NA	NA	NA	NA	NA	NA	NA	NA	NA	NA	0.0307159	7.29858e-05	TRUE	2.42285e-60
	2827_23	CX3CL1	Fractalkine/CX3CL-1	Fractalkine	ALS	Wald ratio	1	NA	-0.0610302	0.169093	0.718154	0.972616	0.94 (0.68,1.31)	NA	NA	NA	NA	NA	NA	NA	NA	NA	NA	NA	NA	0.00287655	1.62786e-06	TRUE	3.48499e-07
	15449_33	TIMD4	TIM-4	T-cell immunoglobulin and mucin domain-containing protein 4	ALS	Wald ratio	1	NA	0.0378788	0.105114	0.718578	0.972616	1.04 (0.85,1.28)	NA	NA	NA	NA	NA	NA	NA	NA	NA	NA	NA	NA	0.00563137	1.63508e-06	TRUE	6.72392e-13
	3206_4	LYVE1	LYVE1	Lymphatic vessel endothelial hyaluronic acid receptor 1	ALS	Inverse variance weighted	3	0.417929	0.0202839	0.0563433	0.718843	0.972616	1.02 (0.91,1.14)	0.346021	0.33194	0.486779	1.41 (0.74,2.71)	0.0319392	0.0614247	0.603082	1.03 (0.92,1.16)	0.0538228	0.068998	0.517014	1.06 (0.92,1.21)	0.0239206	2.33288e-05	TRUE	7.67814e-49
	12573_80	TRIM3	TRIM3	Tripartite motif-containing protein 3	ALS	Wald ratio	1	NA	0.0216938	0.0604923	0.719879	0.972616	1.02 (0.91,1.15)	NA	NA	NA	NA	NA	NA	NA	NA	NA	NA	NA	NA	0.0194468	1.60749e-06	TRUE	1.1449e-41
	3538_26	DDC	dopa decarboxylase	Aromatic-L-amino-acid decarboxylase	ALS	Wald ratio	1	NA	0.0344904	0.0963962	0.720494	0.972616	1.04 (0.86,1.25)	NA	NA	NA	NA	NA	NA	NA	NA	NA	NA	NA	NA	0.00607977	1.59677e-06	TRUE	7.84063e-14
	13686_2	IL5RA	IL-5 Ra	Interleukin-5 receptor subunit alpha	ALS	Inverse variance weighted	5	0.907152	-0.0113078	0.0316853	0.721183	0.972616	0.99 (0.93,1.05)	0.0463645	0.0752165	0.581239	1.05 (0.90,1.21)	-0.000904473	0.0332606	0.978305	1.00 (0.94,1.07)	0.00255684	0.0351655	0.945528	1.00 (0.94,1.07)	0.0820979	2.28154e-05	TRUE	7.29334e-169
	2658_27	NTRK3	TrkC	NT-3 growth factor receptor	ALS	Wald ratio	1	NA	-0.0389972	0.109564	0.721891	0.972616	0.96 (0.78,1.19)	NA	NA	NA	NA	NA	NA	NA	NA	NA	NA	NA	NA	0.00540426	1.56367e-06	TRUE	1.94706e-12
	5736_1	TREML2	TRML2	Trem-like transcript 2 protein	ALS	Inverse variance weighted	8	0.0920797	0.0155471	0.0438048	0.72265	0.972616	1.02 (0.93,1.11)	-0.132364	0.0934267	0.206319	0.88 (0.73,1.05)	-0.0190725	0.042339	0.65237	0.98 (0.90,1.07)	-0.0391549	0.0453611	0.416628	0.96 (0.88,1.05)	0.0647379	0.000154491	TRUE	3.76855e-128
	15395_15	GSTM1	GST M1-1	Glutathione S-transferase Mu 1	ALS	Inverse variance weighted	5	0.242339	0.0152652	0.0430171	0.722692	0.972616	1.02 (0.93,1.10)	0.102921	0.156347	0.557366	1.11 (0.82,1.51)	0.0245123	0.0417476	0.557099	1.02 (0.94,1.11)	0.0215158	0.0442555	0.652278	1.02 (0.94,1.11)	0.0502705	7.01643e-05	TRUE	5.25146e-101
	13116_25	CD177	CD177	CD177 antigen	ALS	Wald ratio	1	NA	-0.0450593	0.127273	0.723311	0.972616	0.96 (0.74,1.23)	NA	NA	NA	NA	NA	NA	NA	NA	NA	NA	NA	NA	0.00391074	1.55077e-06	TRUE	2.42376e-09
	19143_38	CYB5R2	NB5R2	NADH-cytochrome b5 reductase 2	ALS	Inverse variance weighted	2	0.593246	-0.0353274	0.100461	0.725098	0.972616	0.97 (0.79,1.18)	NA	NA	NA	NA	NA	NA	NA	NA	NA	NA	NA	NA	0.00648233	5.01924e-06	TRUE	2.41202e-14
	12662_82	ECH1	ECH1	Delta(3,5)-Delta(2,4)-dienoyl-CoA isomerase, mitochondrial	ALS	Inverse variance weighted	2	0.62355	0.00883641	0.0251936	0.725783	0.972616	1.01 (0.96,1.06)	NA	NA	NA	NA	NA	NA	NA	NA	NA	NA	NA	NA	0.0848893	4.48296e-06	TRUE	1.84521e-184
	3803_10	CST5	CYTD	Cystatin-D	ALS	Inverse variance weighted	5	0.223741	0.026339	0.0753327	0.726612	0.972616	1.03 (0.89,1.19)	0.330907	0.254758	0.284796	1.39 (0.85,2.29)	-0.00869611	0.0837789	0.917329	0.99 (0.84,1.17)	-0.0485394	0.109763	0.681189	0.95 (0.77,1.18)	0.0197006	7.26454e-05	TRUE	5.35743e-38
	9028_5	MTPAP	PAPD1	Poly(A) RNA polymerase, mitochondrial	ALS	Wald ratio	1	NA	0.0261557	0.0748175	0.726644	0.972616	1.03 (0.89,1.19)	NA	NA	NA	NA	NA	NA	NA	NA	NA	NA	NA	NA	0.0111957	1.54143e-06	TRUE	1.89108e-24
	6556_5	ENPP5	ENPP5	Ectonucleotide pyrophosphatase/phosphodiesterase family member 5	ALS	Inverse variance weighted	2	0.0705836	-0.0446292	0.128529	0.728418	0.972616	0.96 (0.74,1.23)	NA	NA	NA	NA	NA	NA	NA	NA	NA	NA	NA	NA	0.0183798	4.55293e-05	TRUE	1.96313e-36
	4534_10	PRSS22	BSSP4	Brain-specific serine protease 4	ALS	Inverse variance weighted	2	0.447564	-0.0146516	0.0422561	0.728792	0.972616	0.99 (0.91,1.07)	NA	NA	NA	NA	NA	NA	NA	NA	NA	NA	NA	NA	0.0394667	8.57678e-06	TRUE	6.62099e-83
	9931_20	KRT1	Keratin-1	Keratin, type II cytoskeletal 1	ALS	Wald ratio	1	NA	-0.0494505	0.142857	0.729227	0.972616	0.95 (0.72,1.26)	NA	NA	NA	NA	NA	NA	NA	NA	NA	NA	NA	NA	0.00402944	1.48719e-06	TRUE	1.35307e-09
	18891_98	GBP2	GBP2	Guanylate-binding protein 2	ALS	Wald ratio	1	NA	0.05105	0.150253	0.734038	0.976856	1.05 (0.78,1.41)	NA	NA	NA	NA	NA	NA	NA	NA	NA	NA	NA	NA	0.00365216	1.57724e-06	TRUE	1.02803e-08
	12549_33	HPGDS	PTGD2	Hematopoietic prostaglandin D synthase	ALS	Inverse variance weighted	2	0.0792009	-0.0636596	0.187555	0.734294	0.976856	0.94 (0.65,1.36)	NA	NA	NA	NA	NA	NA	NA	NA	NA	NA	NA	NA	0.00995784	7.95182e-05	TRUE	3.26669e-18
	5648_28	CTRB2	CTRB2	Chymotrypsinogen B2	ALS	Inverse variance weighted	6	0.946189	-0.00666374	0.0197795	0.736192	0.978124	0.99 (0.96,1.03)	0.00310754	0.0257224	0.909667	1.00 (0.95,1.05)	-0.0165137	0.0222705	0.458387	0.98 (0.94,1.03)	-0.00744326	0.024534	0.773814	0.99 (0.95,1.04)	0.184224	1.64313e-05	TRUE	0
	18213_30	UBE2F	UBE2F	NEDD8-conjugating enzyme UBE2F	ALS	Wald ratio	1	NA	0.0345472	0.104575	0.74113	0.982665	1.04 (0.84,1.27)	NA	NA	NA	NA	NA	NA	NA	NA	NA	NA	NA	NA	0.00650761	1.34062e-06	TRUE	9.40187e-15
	6576_1	ART4	ART4	Ecto-ADP-ribosyltransferase 4	ALS	Inverse variance weighted	11	0.493258	-0.00752827	0.0228229	0.741509	0.982665	0.99 (0.95,1.04)	-0.00508949	0.0728715	0.945847	0.99 (0.86,1.15)	-0.00560093	0.0264951	0.832579	0.99 (0.94,1.05)	-0.0126661	0.0284287	0.665421	0.99 (0.93,1.04)	0.138195	0.000122241	TRUE	1.00441e-294
	18397_5	AKR1C4	AK1C4	Aldo-keto reductase family 1 member C4	ALS	Inverse variance weighted	3	0.337605	0.00882791	0.0270003	0.743701	0.983277	1.01 (0.96,1.06)	-0.0427231	0.0438825	0.508522	0.96 (0.88,1.04)	0.0074264	0.0261242	0.776202	1.01 (0.96,1.06)	-0.00421426	0.0279291	0.893906	1.00 (0.94,1.05)	0.0937605	2.82352e-05	TRUE	7.39147e-201
	8360_169	NCR1	NKp46	Natural cytotoxicity triggering receptor 1	ALS	Wald ratio	1	NA	-0.0145215	0.0444444	0.74387	0.983277	0.99 (0.90,1.08)	NA	NA	NA	NA	NA	NA	NA	NA	NA	NA	NA	NA	0.0310866	1.30849e-06	TRUE	2.20608e-66
	2480_58	TIMP3	TIMP-3	Metalloproteinase inhibitor 3	ALS	Inverse variance weighted	7	0.639602	-0.00746113	0.0230347	0.746007	0.984844	0.99 (0.95,1.04)	-0.0179865	0.0649224	0.792833	0.98 (0.86,1.12)	-0.0145566	0.0257054	0.571201	0.99 (0.94,1.04)	-0.0176493	0.0280653	0.55261	0.98 (0.93,1.04)	0.133747	5.60541e-05	TRUE	1.38538e-291
	5116_62	ROBO2	ROBO2	Roundabout homolog 2	ALS	Wald ratio	1	NA	-0.0325203	0.102981	0.752162	0.985329	0.97 (0.79,1.18)	NA	NA	NA	NA	NA	NA	NA	NA	NA	NA	NA	NA	0.00665659	1.21772e-06	TRUE	4.42596e-15
	2705_5	CCL25	TECK	C-C motif chemokine 25	ALS	Inverse variance weighted	4	0.557503	-0.0160489	0.051016	0.753077	0.985329	0.98 (0.89,1.09)	-0.142311	0.121729	0.362856	0.87 (0.68,1.10)	-0.0403304	0.0583079	0.489138	0.96 (0.86,1.08)	-0.0514069	0.066132	0.493628	0.95 (0.83,1.08)	0.0264542	2.84486e-05	TRUE	2.1909e-53
	18162_167	IRAK4	IRAK4	Interleukin-1 receptor-associated kinase 4	ALS	Wald ratio	1	NA	-0.0311587	0.0993184	0.75373	0.985329	0.97 (0.80,1.18)	NA	NA	NA	NA	NA	NA	NA	NA	NA	NA	NA	NA	0.00658955	1.21466e-06	TRUE	6.09065e-15
	6081_52	PCOLCE2	PCOC2	Procollagen C-endopeptidase enhancer 2	ALS	Inverse variance weighted	4	0.969042	0.00880149	0.0280709	0.753867	0.985329	1.01 (0.95,1.07)	0.06241	0.258551	0.831749	1.06 (0.64,1.77)	0.00783287	0.0287665	0.785398	1.01 (0.95,1.07)	0.00776856	0.0297892	0.811135	1.01 (0.95,1.07)	0.0892899	4.38857e-06	TRUE	4.32118e-194
	17734_13	ENSA	a-endosulfine	Alpha-endosulfine	ALS	Wald ratio	1	NA	0.0307754	0.0983213	0.754274	0.985329	1.03 (0.85,1.25)	NA	NA	NA	NA	NA	NA	NA	NA	NA	NA	NA	NA	0.00807653	1.23003e-06	TRUE	5.02594e-18
	17474_106	YEATS4	YETS4	YEATS domain-containing protein 4	ALS	Wald ratio	1	NA	0.0473965	0.151535	0.754451	0.985329	1.05 (0.78,1.41)	NA	NA	NA	NA	NA	NA	NA	NA	NA	NA	NA	NA	0.00292721	1.21363e-06	TRUE	2.49712e-07
	8229_1	GXYLT1	GXLT1	Glucoside xylosyltransferase 1	ALS	Inverse variance weighted	2	0.55164	-0.0137955	0.0445813	0.756983	0.985329	0.99 (0.90,1.08)	NA	NA	NA	NA	NA	NA	NA	NA	NA	NA	NA	NA	0.032843	5.5564e-06	TRUE	3.14561e-69
	9884_8	PPIL1	PPIL1	Peptidyl-prolyl cis-trans isomerase-like 1	ALS	Inverse variance weighted	3	0.52176	-0.00595132	0.0192356	0.757024	0.985329	0.99 (0.96,1.03)	-0.0364333	0.0452935	0.568749	0.96 (0.88,1.05)	-0.0100438	0.019672	0.609655	0.99 (0.95,1.03)	-0.0104046	0.0202309	0.658236	0.99 (0.95,1.03)	0.0952326	1.73172e-05	TRUE	9.69805e-206
	17333_20	ACADM	ACADM	Medium-chain specific acyl-CoA dehydrogenase, mitochondrial	ALS	Inverse variance weighted	4	0.841002	-0.0182896	0.0591731	0.757255	0.985329	0.98 (0.87,1.10)	-0.000530754	0.0902356	0.995841	1.00 (0.84,1.19)	-0.00864706	0.0669041	0.897163	0.99 (0.87,1.13)	0.0170569	0.0746325	0.833916	1.02 (0.88,1.18)	0.0258278	1.15946e-05	TRUE	1.0353e-53
	6629_3	DEFB1	HBD-1	Beta-defensin 1	ALS	Inverse variance weighted	2	0.898103	0.0256244	0.0829081	0.757268	0.985329	1.03 (0.87,1.21)	NA	NA	NA	NA	NA	NA	NA	NA	NA	NA	NA	NA	0.00987697	1.38752e-06	TRUE	9.76766e-22
	17153_46	KIR2DL3	KI2L3	Killer cell immunoglobulin-like receptor 2DL3	ALS	Inverse variance weighted	2	0.565254	-0.0336871	0.109423	0.758189	0.985329	0.97 (0.78,1.20)	NA	NA	NA	NA	NA	NA	NA	NA	NA	NA	NA	NA	0.0141241	1.0399e-05	TRUE	9.84918e-27
	12437_18	ULK3	ULK3	Serine/threonine-protein kinase ULK3	ALS	Wald ratio	1	NA	0.0211913	0.0693013	0.759768	0.985329	1.02 (0.89,1.17)	NA	NA	NA	NA	NA	NA	NA	NA	NA	NA	NA	NA	0.0127939	1.13839e-06	TRUE	7.42568e-28
	5095_21	KIR2DL4	KI2L4	Killer cell immunoglobulin-like receptor 2DL4	ALS	Wald ratio	1	NA	0.0389846	0.127833	0.760393	0.985329	1.04 (0.81,1.34)	NA	NA	NA	NA	NA	NA	NA	NA	NA	NA	NA	NA	0.004398	1.16318e-06	TRUE	2.1268e-10
	9329_28	TREML1	TRML1	Trem-like transcript 1 protein	ALS	Wald ratio	1	NA	-0.0441026	0.144615	0.760393	0.985329	0.96 (0.72,1.27)	NA	NA	NA	NA	NA	NA	NA	NA	NA	NA	NA	NA	0.00339356	1.17318e-06	TRUE	2.62898e-08
	6471_53	CFHR4	FHR4	Complement factor H-related protein 4	ALS	Inverse variance weighted	7	0.605777	0.00577635	0.0190315	0.761497	0.985329	1.01 (0.97,1.04)	0.0745001	0.0546778	0.231193	1.08 (0.97,1.20)	0.00364909	0.0239972	0.879137	1.00 (0.96,1.05)	0.0249591	0.0254422	0.364473	1.03 (0.98,1.08)	0.196443	6.21625e-05	TRUE	0
	8909_77	GNPDA1	GNPI1	Glucosamine-6-phosphate isomerase 1	ALS	Wald ratio	1	NA	-0.0169492	0.0558694	0.761607	0.985329	0.98 (0.88,1.10)	NA	NA	NA	NA	NA	NA	NA	NA	NA	NA	NA	NA	0.026182	1.19985e-06	TRUE	1.04751e-55
	9172_69	MMP8	MMP-8	Neutrophil collagenase	ALS	Inverse variance weighted	4	0.662144	0.0102074	0.0340092	0.764072	0.987285	1.01 (0.95,1.08)	0.0364542	0.0459225	0.510524	1.04 (0.95,1.13)	0.0206364	0.0372102	0.579175	1.02 (0.95,1.10)	0.0263114	0.0378343	0.536809	1.03 (0.95,1.11)	0.0578718	2.06853e-05	TRUE	3.17042e-121
	3320_49	IGFBP7	IGFBP-7	Insulin-like growth factor-binding protein 7	ALS	Wald ratio	1	NA	0.034019	0.113924	0.765237	0.987556	1.03 (0.83,1.29)	NA	NA	NA	NA	NA	NA	NA	NA	NA	NA	NA	NA	0.00477388	1.1139e-06	TRUE	3.46671e-11
	12686_15	MPST	THTM	3-mercaptopyruvate sulfurtransferase	ALS	Wald ratio	1	NA	-0.0444988	0.152078	0.769824	0.988995	0.96 (0.71,1.29)	NA	NA	NA	NA	NA	NA	NA	NA	NA	NA	NA	NA	0.00370637	1.06863e-06	TRUE	5.69478e-09
	17398_55	HMOX1	HO-1	Heme oxygenase 1	ALS	Wald ratio	1	NA	0.0348948	0.120459	0.772059	0.988995	1.04 (0.82,1.31)	NA	NA	NA	NA	NA	NA	NA	NA	NA	NA	NA	NA	0.00478966	1.03465e-06	TRUE	3.13444e-11
	16805_5	PDE5A	PDE5A	cGMP-specific 3',5'-cyclic phosphodiesterase	ALS	Wald ratio	1	NA	0.0131317	0.0453641	0.772219	0.988995	1.01 (0.93,1.11)	NA	NA	NA	NA	NA	NA	NA	NA	NA	NA	NA	NA	0.032311	1.03839e-06	TRUE	4.32117e-69
	5256_86	PDE5A	PDE5A	cGMP-specific 3',5'-cyclic phosphodiesterase	ALS	Wald ratio	1	NA	0.00957077	0.0330626	0.772219	0.988995	1.01 (0.95,1.08)	NA	NA	NA	NA	NA	NA	NA	NA	NA	NA	NA	NA	0.0666575	1.03839e-06	TRUE	2.41949e-144
	11152_46	KLK13	kallikrein 13	Kallikrein-13	ALS	Inverse variance weighted	2	0.233806	-0.0171996	0.0597612	0.773496	0.988995	0.98 (0.87,1.11)	NA	NA	NA	NA	NA	NA	NA	NA	NA	NA	NA	NA	0.031452	2.05412e-05	TRUE	4.83345e-64
	6060_2	PIP	PIP	Prolactin-inducible protein	ALS	Inverse variance weighted	2	0.545953	0.0114604	0.0398683	0.773763	0.988995	1.01 (0.94,1.09)	NA	NA	NA	NA	NA	NA	NA	NA	NA	NA	NA	NA	0.0617475	5.55647e-06	TRUE	3.09411e-131
	2993_1	IL18RAP	IL-18 Rb	Interleukin-18 receptor accessory protein	ALS	Wald ratio	1	NA	-0.024478	0.0856731	0.775097	0.988995	0.98 (0.82,1.15)	NA	NA	NA	NA	NA	NA	NA	NA	NA	NA	NA	NA	0.00890802	1.0114e-06	TRUE	8.60164e-20
	3810_50	FGR	FGR	Tyrosine-protein kinase Fgr	ALS	Inverse variance weighted	2	0.0550269	0.0189049	0.0661914	0.775177	0.988995	1.02 (0.90,1.16)	NA	NA	NA	NA	NA	NA	NA	NA	NA	NA	NA	NA	0.0664657	5.32659e-05	TRUE	1.91857e-136
	17782_23	ACAA1	THIK	3-ketoacyl-CoA thiolase, peroxisomal	ALS	Wald ratio	1	NA	0.0275992	0.0967864	0.775524	0.988995	1.03 (0.85,1.24)	NA	NA	NA	NA	NA	NA	NA	NA	NA	NA	NA	NA	0.00608747	1.00494e-06	TRUE	6.22853e-14
	4498_62	NCAM1	NCAM-120	Neural cell adhesion molecule 1, 120 kDa isoform	ALS	Inverse variance weighted	2	0.0742418	0.0259412	0.0915217	0.776837	0.988995	1.03 (0.86,1.23)	NA	NA	NA	NA	NA	NA	NA	NA	NA	NA	NA	NA	0.0244581	4.2828e-05	TRUE	7.08196e-49
	19437_61	VEGFA	L-VEGF165	Isoform L-VEGF165	ALS	Inverse variance weighted	7	0.224353	0.0138346	0.0489781	0.777587	0.988995	1.01 (0.92,1.12)	-0.0540936	0.0972321	0.60196	0.95 (0.78,1.15)	0.0409313	0.0551156	0.457697	1.04 (0.94,1.16)	0.0935958	0.0910029	0.343382	1.10 (0.92,1.31)	0.039253	0.000103315	TRUE	1.71887e-76
	13102_1	FAM3D	FAM3D	Protein FAM3D	ALS	Wald ratio	1	NA	-0.0299603	0.107001	0.779478	0.988995	0.97 (0.79,1.20)	NA	NA	NA	NA	NA	NA	NA	NA	NA	NA	NA	NA	0.00539859	9.7751e-07	TRUE	1.66614e-12
	13632_10	ZYX	Zyxin	Zyxin	ALS	Wald ratio	1	NA	-0.0405941	0.145545	0.780313	0.988995	0.96 (0.72,1.28)	NA	NA	NA	NA	NA	NA	NA	NA	NA	NA	NA	NA	0.00375869	9.47812e-07	TRUE	4.27679e-09
	2977_7	EDAR	EDAR	Tumor necrosis factor receptor superfamily member EDAR	ALS	Inverse variance weighted	2	0.827761	0.00753166	0.027073	0.78086	0.988995	1.01 (0.96,1.06)	NA	NA	NA	NA	NA	NA	NA	NA	NA	NA	NA	NA	0.0846638	1.53631e-06	TRUE	5.1159e-185
	15470_11	HEXB	Hexosaminidase B	Beta-hexosaminidase subunit beta	ALS	Inverse variance weighted	2	0.443595	0.0122426	0.0443131	0.782337	0.988995	1.01 (0.93,1.10)	NA	NA	NA	NA	NA	NA	NA	NA	NA	NA	NA	NA	0.0434095	8.19618e-06	TRUE	1.74383e-90
	3396_54	REN	Renin	Renin	ALS	Wald ratio	1	NA	0.038859	0.141794	0.784044	0.988995	1.04 (0.79,1.37)	NA	NA	NA	NA	NA	NA	NA	NA	NA	NA	NA	NA	0.0038307	9.19484e-07	TRUE	3.00027e-09
	3339_33	THBS2	TSP2	Thrombospondin-2	ALS	Inverse variance weighted	2	0.844722	-0.00699373	0.0255336	0.784159	0.988995	0.99 (0.94,1.04)	NA	NA	NA	NA	NA	NA	NA	NA	NA	NA	NA	NA	0.086375	1.40734e-06	TRUE	5.74725e-188
	17761_2	NUDT5	NUDT5	ADP-sugar pyrophosphatase	ALS	Wald ratio	1	NA	0.0321101	0.119266	0.787752	0.988995	1.03 (0.82,1.30)	NA	NA	NA	NA	NA	NA	NA	NA	NA	NA	NA	NA	0.00452112	9.03752e-07	TRUE	1.08683e-10
	6079_59	ACPL2	ACPL2	2-phosphoxylose phosphatase 1	ALS	Wald ratio	1	NA	0.0386029	0.143382	0.787752	0.988995	1.04 (0.78,1.38)	NA	NA	NA	NA	NA	NA	NA	NA	NA	NA	NA	NA	0.0032179	9.14224e-07	TRUE	5.7042e-08
	19615_213	NT5C3A	5NT3	Cytosolic 5'-nucleotidase 3A	ALS	Wald ratio	1	NA	0.0310378	0.115422	0.788001	0.988995	1.03 (0.82,1.29)	NA	NA	NA	NA	NA	NA	NA	NA	NA	NA	NA	NA	0.00508973	9.02882e-07	TRUE	7.12067e-12
	13095_51	REG1A	PSP	Lithostathine-1-alpha	ALS	Wald ratio	1	NA	-0.0261088	0.0987732	0.791525	0.988995	0.97 (0.80,1.18)	NA	NA	NA	NA	NA	NA	NA	NA	NA	NA	NA	NA	0.00751989	8.6336e-07	TRUE	6.19748e-17
	12571_14	ARL3	ARL3	ADP-ribosylation factor-like protein 3	ALS	Inverse variance weighted	2	0.170934	-0.0362785	0.138387	0.793203	0.988995	0.96 (0.74,1.26)	NA	NA	NA	NA	NA	NA	NA	NA	NA	NA	NA	NA	0.0075588	2.47849e-05	TRUE	1.35281e-15
	5103_30	CD200R1	MO2R1	Cell surface glycoprotein CD200 receptor 1	ALS	Inverse variance weighted	2	0.0566881	-0.0347839	0.132899	0.793528	0.988995	0.97 (0.74,1.25)	NA	NA	NA	NA	NA	NA	NA	NA	NA	NA	NA	NA	0.013175	4.78896e-05	TRUE	5.92145e-26
	4867_15	VEGFA	VEGF121	Vascular endothelial growth factor A, isoform 121	ALS	Inverse variance weighted	6	0.156421	0.0146324	0.0559256	0.793599	0.988995	1.01 (0.91,1.13)	-0.117734	0.109497	0.342806	0.89 (0.72,1.10)	0.0709994	0.0604145	0.239913	1.07 (0.95,1.21)	0.101172	0.088989	0.30711	1.11 (0.93,1.32)	0.0339929	0.000100607	TRUE	8.36289e-66
	11103_24	HSPB1	HSP 27	Heat shock protein beta-1	ALS	Inverse variance weighted	2	0.618974	-0.0126872	0.0484915	0.793601	0.988995	0.99 (0.90,1.09)	NA	NA	NA	NA	NA	NA	NA	NA	NA	NA	NA	NA	0.0288995	4.50343e-06	TRUE	1.5383e-60
	5261_13	ABL2	ABL2	Abelson tyrosine-protein kinase 2	ALS	Wald ratio	1	NA	0.0332155	0.127208	0.794007	0.988995	1.03 (0.81,1.33)	NA	NA	NA	NA	NA	NA	NA	NA	NA	NA	NA	NA	0.00442186	8.31424e-07	TRUE	1.70676e-10
	8989_40	SCUBE1	SCUB1	Signal peptide, CUB and EGF-like domain-containing protein 1	ALS	Wald ratio	1	NA	0.0392977	0.150502	0.794007	0.988995	1.04 (0.77,1.40)	NA	NA	NA	NA	NA	NA	NA	NA	NA	NA	NA	NA	0.00429592	9.29487e-07	TRUE	4.10325e-10
	5663_18	PF4V1	PF4V	Platelet factor 4 variant	ALS	Inverse variance weighted	6	0.431886	0.0113075	0.0435778	0.795267	0.988995	1.01 (0.93,1.10)	0.0688239	0.094355	0.506165	1.07 (0.89,1.29)	0.0291936	0.0563231	0.604232	1.03 (0.92,1.15)	-0.0314101	0.0876698	0.734765	0.97 (0.82,1.15)	0.039236	6.15614e-05	TRUE	2.56702e-78
	12356_65	SRI	Sorcin	Sorcin	ALS	Wald ratio	1	NA	-0.0177165	0.0684055	0.795641	0.988995	0.98 (0.86,1.12)	NA	NA	NA	NA	NA	NA	NA	NA	NA	NA	NA	NA	0.0146755	8.18994e-07	TRUE	7.28156e-32
	17692_2	BTN3A3	BT3A3	Butyrophilin subfamily 3 member A3	ALS	Inverse variance weighted	7	0.0476684	-0.00842249	0.0328698	0.797767	0.988995	0.99 (0.93,1.06)	0.00547003	0.068216	0.939199	1.01 (0.88,1.15)	-0.0109478	0.028996	0.705755	0.99 (0.93,1.05)	-0.0167236	0.0341391	0.641623	0.98 (0.92,1.05)	0.118123	0.000165113	TRUE	7.65429e-247
	4920_10	LYZ	Lysozyme	Lysozyme C	ALS	Inverse variance weighted	7	0.827034	0.00841208	0.0333257	0.800717	0.988995	1.01 (0.94,1.08)	0.0192165	0.069344	0.792781	1.02 (0.89,1.17)	0.0146938	0.042875	0.731815	1.01 (0.93,1.10)	0.0220917	0.0460796	0.648611	1.02 (0.93,1.12)	0.0568537	3.60266e-05	TRUE	1.39937e-117
	9288_7	FKBP7	FKBP7	Peptidyl-prolyl cis-trans isomerase FKBP7	ALS	Wald ratio	1	NA	-0.0385051	0.152888	0.801156	0.988995	0.96 (0.71,1.30)	NA	NA	NA	NA	NA	NA	NA	NA	NA	NA	NA	NA	0.00304707	7.63895e-07	TRUE	1.24361e-07
	17856_23	NT5M	NT5M	5'(3')-deoxyribonucleotidase, mitochondrial	ALS	Wald ratio	1	NA	-0.0272798	0.10834	0.801197	0.988995	0.97 (0.79,1.20)	NA	NA	NA	NA	NA	NA	NA	NA	NA	NA	NA	NA	0.00670638	7.7347e-07	TRUE	2.9307e-15
	2796_62	FGA	Fibrinogen	Fibrinogen	ALS	Wald ratio	1	NA	0.0372844	0.149416	0.802947	0.988995	1.04 (0.77,1.39)	NA	NA	NA	NA	NA	NA	NA	NA	NA	NA	NA	NA	0.00335879	7.77479e-07	TRUE	2.77781e-08
	6455_52	HAPLN4	HPLN4	Hyaluronan and proteoglycan link protein 4	ALS	Wald ratio	1	NA	0.023301	0.0938511	0.803921	0.988995	1.02 (0.85,1.23)	NA	NA	NA	NA	NA	NA	NA	NA	NA	NA	NA	NA	0.00664237	7.55173e-07	TRUE	3.95032e-15
	5063_12	CD244	CD244	Natural killer cell receptor 2B4	ALS	Wald ratio	1	NA	0.0384937	0.15523	0.804151	0.988995	1.04 (0.77,1.41)	NA	NA	NA	NA	NA	NA	NA	NA	NA	NA	NA	NA	0.00313747	7.61511e-07	TRUE	8.03348e-08
	2597_8	VEGFA	VEGF	Vascular endothelial growth factor A	ALS	Inverse variance weighted	2	0.112932	0.0385365	0.155828	0.804674	0.988995	1.04 (0.77,1.41)	NA	NA	NA	NA	NA	NA	NA	NA	NA	NA	NA	NA	0.00688889	3.29901e-05	TRUE	5.1026e-14
	6472_40	PMEL	GP100	Melanocyte protein PMEL	ALS	Wald ratio	1	NA	-0.0204468	0.0829231	0.805237	0.988995	0.98 (0.83,1.15)	NA	NA	NA	NA	NA	NA	NA	NA	NA	NA	NA	NA	0.0107517	7.57547e-07	TRUE	1.09841e-23
	10605_22	APMAP	APMAP	Adipocyte plasma membrane-associated protein	ALS	Inverse variance weighted	2	0.141862	-0.0192703	0.0792861	0.807969	0.988995	0.98 (0.84,1.15)	NA	NA	NA	NA	NA	NA	NA	NA	NA	NA	NA	NA	0.0246045	2.97231e-05	TRUE	1.37531e-49
	18319_7	PDHX	ODPX	Pyruvate dehydrogenase protein X component, mitochondrial	ALS	Wald ratio	1	NA	-0.0165657	0.0682828	0.808313	0.988995	0.98 (0.86,1.12)	NA	NA	NA	NA	NA	NA	NA	NA	NA	NA	NA	NA	0.015536	7.10828e-07	TRUE	1.06912e-33
	13438_115	CHRD	CHRD	Chordin	ALS	Wald ratio	1	NA	-0.0354139	0.146082	0.808451	0.988995	0.97 (0.72,1.29)	NA	NA	NA	NA	NA	NA	NA	NA	NA	NA	NA	NA	0.00336627	8.08325e-07	TRUE	3.2677e-08
	12357_41	SNAP29	SNP29	Synaptosomal-associated protein 29	ALS	Wald ratio	1	NA	0.0186504	0.0769752	0.808555	0.988995	1.02 (0.88,1.18)	NA	NA	NA	NA	NA	NA	NA	NA	NA	NA	NA	NA	0.0147751	7.33212e-07	TRUE	4.25916e-32
	13114_50	LUM	Lumican	Lumican	ALS	Inverse variance weighted	3	0.37436	-0.011467	0.0473827	0.808773	0.988995	0.99 (0.90,1.08)	0.124293	0.124148	0.49963	1.13 (0.89,1.44)	0.00547834	0.051912	0.915954	1.01 (0.91,1.11)	0.0134386	0.0608731	0.845764	1.01 (0.90,1.14)	0.0294853	2.53996e-05	TRUE	5.11254e-60
	10442_1	TMEM190	TM190	Transmembrane protein 190	ALS	Inverse variance weighted	13	0.261168	-0.00502657	0.020946	0.810347	0.988995	0.99 (0.95,1.04)	0.0269121	0.067315	0.696962	1.03 (0.90,1.17)	-0.00750103	0.0234268	0.748825	0.99 (0.95,1.04)	-0.00792897	0.0247146	0.753864	0.99 (0.95,1.04)	0.172177	0.000201936	TRUE	0
	3327_27	NTN4	NET4	Netrin-4	ALS	Wald ratio	1	NA	0.0132375	0.0552194	0.810543	0.988995	1.01 (0.91,1.13)	NA	NA	NA	NA	NA	NA	NA	NA	NA	NA	NA	NA	0.0222323	6.98635e-07	TRUE	8.61727e-48
	15462_28	CD8A	CD8A	T-cell surface glycoprotein CD8 alpha chain	ALS	Inverse variance weighted	4	0.2299	-0.00999704	0.0417358	0.810694	0.988995	0.99 (0.91,1.07)	-0.0222834	0.162732	0.903624	0.98 (0.71,1.35)	-0.00734919	0.0360468	0.838448	0.99 (0.92,1.07)	-0.00816446	0.0382008	0.844463	0.99 (0.92,1.07)	0.0582345	5.42332e-05	TRUE	3.09402e-119
	11278_4	COL11A2	COL11A2	Collagen alpha-2(XI) chain	ALS	Inverse variance weighted	3	0.441965	0.00960854	0.0402373	0.811263	0.988995	1.01 (0.93,1.09)	0.0127861	0.139668	0.941882	1.01 (0.77,1.33)	0.0100642	0.0421668	0.811357	1.01 (0.93,1.10)	-0.0266412	0.051218	0.654805	0.97 (0.88,1.08)	0.0402938	2.08885e-05	TRUE	2.51138e-83
	14674_63	PACSIN3	PACN3	Protein kinase C and casein kinase substrate in neurons protein 3	ALS	Wald ratio	1	NA	0.0280765	0.11828	0.812367	0.989176	1.03 (0.82,1.30)	NA	NA	NA	NA	NA	NA	NA	NA	NA	NA	NA	NA	0.00508961	6.91071e-07	TRUE	6.57109e-12
	18241_18	CPOX	HEM6	Oxygen-dependent coproporphyrinogen-III oxidase, mitochondrial	ALS	Inverse variance weighted	2	0.100802	0.0254226	0.108057	0.813998	0.989998	1.03 (0.83,1.27)	NA	NA	NA	NA	NA	NA	NA	NA	NA	NA	NA	NA	0.0127703	3.50044e-05	TRUE	1.3446e-25
	15614_168	LILRA2	LIRA2	Leukocyte immunoglobulin-like receptor subfamily A member 2	ALS	Inverse variance weighted	2	0.0964849	-0.0136375	0.0588497	0.816744	0.990372	0.99 (0.88,1.11)	NA	NA	NA	NA	NA	NA	NA	NA	NA	NA	NA	NA	0.0608541	4.12556e-05	TRUE	5.11799e-124
	7955_195	ITIH1	ITI heavy chain H1	Inter-alpha-trypsin inhibitor heavy chain H1	ALS	Inverse variance weighted	10	0.419569	0.00660718	0.0286344	0.817515	0.990372	1.01 (0.95,1.06)	0.0293896	0.0671086	0.673013	1.03 (0.90,1.17)	0.0013726	0.0380146	0.971197	1.00 (0.93,1.08)	-0.00337762	0.0464486	0.943621	1.00 (0.91,1.09)	0.0879971	0.000123344	TRUE	1.16259e-179
	3293_2	CD5L	CD5L	CD5 antigen-like	ALS	Inverse variance weighted	4	0.129808	0.0085804	0.0374472	0.818765	0.990372	1.01 (0.94,1.09)	-0.181979	0.445732	0.722637	0.83 (0.35,2.00)	0.00286517	0.0289314	0.921112	1.00 (0.95,1.06)	-0.00595539	0.0298768	0.854749	0.99 (0.94,1.05)	0.0863358	7.12495e-05	TRUE	4.70181e-180
	2789_26	MMP7	MMP-7	Matrilysin	ALS	Inverse variance weighted	3	0.151731	0.00949326	0.041495	0.819039	0.990372	1.01 (0.93,1.10)	-0.0855717	0.0599441	0.38902	0.92 (0.82,1.03)	0.00617463	0.0333969	0.853318	1.01 (0.94,1.07)	-0.0258011	0.0400978	0.585862	0.97 (0.90,1.05)	0.0833297	4.80633e-05	TRUE	4.30127e-175
	2418_55	APOE	Apo E	Apolipoprotein E	ALS	Wald ratio	1	NA	0.0329552	0.144246	0.819285	0.990372	1.03 (0.78,1.37)	NA	NA	NA	NA	NA	NA	NA	NA	NA	NA	NA	NA	0.0319639	1.73689e-05	TRUE	1.6895e-65
	5939_42	TNFSF12	TWEAK	Tumor necrosis factor ligand superfamily member 12	ALS	Inverse variance weighted	4	0.298769	0.00829609	0.0364689	0.820047	0.990372	1.01 (0.94,1.08)	-0.0143412	0.0706812	0.857982	0.99 (0.86,1.13)	-0.00571	0.03411	0.867056	0.99 (0.93,1.06)	-0.0124977	0.0374668	0.760661	0.99 (0.92,1.06)	0.066707	4.71818e-05	TRUE	8.15719e-138
	17210_2	TCL1A	TCL1A	T-cell leukemia/lymphoma protein 1A	ALS	Wald ratio	1	NA	-0.0113534	0.0515408	0.825653	0.992136	0.99 (0.89,1.09)	NA	NA	NA	NA	NA	NA	NA	NA	NA	NA	NA	NA	0.0253396	6.03679e-07	TRUE	2.07974e-54
	9077_10	MAN1A2	MA1A2	Mannosyl-oligosaccharide 1,2-alpha-mannosidase IB	ALS	Inverse variance weighted	2	0.923316	-0.0140457	0.0644333	0.827439	0.992136	0.99 (0.87,1.12)	NA	NA	NA	NA	NA	NA	NA	NA	NA	NA	NA	NA	0.0177625	6.96788e-07	TRUE	2.25146e-38
	17682_1	CD46	CD46	Membrane cofactor protein	ALS	Inverse variance weighted	2	0.0927742	0.0283512	0.130521	0.828041	0.992136	1.03 (0.80,1.33)	NA	NA	NA	NA	NA	NA	NA	NA	NA	NA	NA	NA	0.0116011	3.65415e-05	TRUE	3.26376e-23
	10569_28	MFAP2	MFAP2	Microfibrillar-associated protein 2	ALS	Inverse variance weighted	2	0.569451	0.0162412	0.075023	0.828611	0.992136	1.02 (0.88,1.18)	NA	NA	NA	NA	NA	NA	NA	NA	NA	NA	NA	NA	0.0149949	9.03236e-06	TRUE	2.20855e-30
	7918_114	AMY1A	Amylase, alpha 1A	Alpha-amylase 1	ALS	Inverse variance weighted	6	0.0402306	0.0102749	0.0475564	0.828944	0.992136	1.01 (0.92,1.11)	0.0865771	0.0668918	0.265233	1.09 (0.96,1.24)	0.0575785	0.0394711	0.144633	1.06 (0.98,1.14)	0.0635019	0.0397125	0.170706	1.07 (0.99,1.15)	0.118304	0.000173278	TRUE	3.58553e-238
	4430_44	COLEC11	Collectin Kidney 1	Collectin-11	ALS	Inverse variance weighted	4	0.518491	-0.00764538	0.0356943	0.830399	0.992136	0.99 (0.93,1.06)	0.143231	0.108356	0.317149	1.15 (0.93,1.43)	-0.0153379	0.0398054	0.699998	0.98 (0.91,1.06)	0.0386587	0.0484001	0.482832	1.04 (0.95,1.14)	0.0597633	3.18514e-05	TRUE	6.74622e-123
	5363_51	SEMA3E	Semaphorin 3E	Semaphorin-3E	ALS	Inverse variance weighted	4	0.0140958	-0.0233594	0.109443	0.830985	0.992136	0.98 (0.79,1.21)	-0.513496	0.223678	0.148586	0.60 (0.39,0.93)	0.0403582	0.0855479	0.637098	1.04 (0.88,1.23)	0.0620171	0.110358	0.613392	1.06 (0.86,1.32)	0.02256	0.000135233	TRUE	2.2694e-41
	6247_9	SIRPB1	SIRB1	Signal-regulatory protein beta-1	ALS	Inverse variance weighted	8	0.829602	0.00336017	0.0158914	0.832539	0.992136	1.00 (0.97,1.04)	0.0162229	0.0272023	0.57272	1.02 (0.96,1.07)	0.00848294	0.0192018	0.65865	1.01 (0.97,1.05)	0.00921107	0.0185927	0.63548	1.01 (0.97,1.05)	0.221172	4.47272e-05	TRUE	0
	19557_3	KLB	KLOTB	Beta-klotho	ALS	Inverse variance weighted	11	0.454895	-0.00357456	0.0169181	0.832665	0.992136	1.00 (0.96,1.03)	-0.0265257	0.0350389	0.468383	0.97 (0.91,1.04)	-0.00781441	0.0187777	0.677298	0.99 (0.96,1.03)	-0.00540233	0.0186056	0.777473	0.99 (0.96,1.03)	0.137602	0.00015967	TRUE	1.70984e-289
	9719_145	MMP16	MMP-16	Matrix metalloproteinase-16	ALS	Inverse variance weighted	2	0.713572	-0.017164	0.0816473	0.833495	0.992136	0.98 (0.84,1.15)	NA	NA	NA	NA	NA	NA	NA	NA	NA	NA	NA	NA	0.00905497	2.21277e-06	TRUE	6.56947e-20
	13676_46	INHBB	Inhibin bB chain	Inhibin beta B chain	ALS	Wald ratio	1	NA	0.00828638	0.0394432	0.833602	0.992136	1.01 (0.93,1.09)	NA	NA	NA	NA	NA	NA	NA	NA	NA	NA	NA	NA	0.0474144	5.44849e-07	TRUE	5.44365e-102
	3280_49	ACAN	Aggrecan	Aggrecan core protein	ALS	Wald ratio	1	NA	0.0151786	0.0727679	0.834769	0.992136	1.02 (0.88,1.17)	NA	NA	NA	NA	NA	NA	NA	NA	NA	NA	NA	NA	0.0160757	5.6675e-07	TRUE	1.04837e-34
	6255_74	CPXM1	CPXM1	Probable carboxypeptidase X1	ALS	Inverse variance weighted	3	0.580302	0.00481431	0.0233092	0.836369	0.992136	1.00 (0.96,1.05)	0.0123883	0.0388559	0.803515	1.01 (0.94,1.09)	0.00445479	0.025548	0.861575	1.00 (0.96,1.06)	0.0211459	0.0295728	0.548783	1.02 (0.96,1.08)	0.135598	1.46206e-05	TRUE	1.23465e-301
	8982_65	THBS3	TSP3	Thrombospondin-3	ALS	Wald ratio	1	NA	0.0261248	0.126996	0.837014	0.992136	1.03 (0.80,1.32)	NA	NA	NA	NA	NA	NA	NA	NA	NA	NA	NA	NA	0.00422717	5.38213e-07	TRUE	3.88898e-10
	8043_153	COMP	COMP	Cartilage oligomeric matrix protein	ALS	Inverse variance weighted	2	0.756842	0.0211194	0.103658	0.838556	0.992136	1.02 (0.83,1.25)	NA	NA	NA	NA	NA	NA	NA	NA	NA	NA	NA	NA	0.00696543	1.72216e-06	TRUE	1.43567e-15
	6359_50	POMGNT2	AGO61	Protein O-linked-mannose beta-1,4-N-acetylglucosaminyltransferase 2	ALS	Inverse variance weighted	2	0.753915	0.0228382	0.113177	0.84008	0.992136	1.02 (0.82,1.28)	NA	NA	NA	NA	NA	NA	NA	NA	NA	NA	NA	NA	0.00611728	1.73388e-06	TRUE	6.81998e-14
	13983_27	CRYZ	QOR	Quinone oxidoreductase	ALS	Inverse variance weighted	3	0.267331	0.00543648	0.0270178	0.840528	0.992136	1.01 (0.95,1.06)	0.330675	0.239827	0.399468	1.39 (0.87,2.23)	0.00269751	0.025064	0.914293	1.00 (0.95,1.05)	-0.00214419	0.024395	0.937969	1.00 (0.95,1.05)	0.103963	3.40548e-05	TRUE	5.23293e-223
	18832_65	SAA2	SAA2	Serum amyloid A-2 protein	ALS	Inverse variance weighted	3	0.132112	0.0106875	0.0537772	0.842469	0.992136	1.01 (0.91,1.12)	-0.126583	0.0845175	0.374781	0.88 (0.75,1.04)	-0.00638365	0.0394526	0.871459	0.99 (0.92,1.07)	-0.00682568	0.0389984	0.877176	0.99 (0.92,1.07)	0.076555	5.13745e-05	TRUE	4.27133e-156
	4924_32	MMP1	MMP-1	Interstitial collagenase	ALS	Inverse variance weighted	9	0.15977	-0.0100036	0.0506408	0.843405	0.992136	0.99 (0.90,1.09)	0.0678748	0.126208	0.607381	1.07 (0.84,1.37)	-0.0286759	0.0565931	0.612363	0.97 (0.87,1.09)	-0.0266405	0.0774165	0.739627	0.97 (0.84,1.13)	0.0433902	0.000146999	TRUE	1.3071e-83
	3519_3	CCL17	TARC	C-C motif chemokine 17	ALS	Inverse variance weighted	2	0.116751	0.0163996	0.083119	0.84359	0.992136	1.02 (0.86,1.20)	NA	NA	NA	NA	NA	NA	NA	NA	NA	NA	NA	NA	0.0240036	3.17477e-05	TRUE	1.64008e-48
	15300_66	CCDC134	CC134	Coiled-coil domain-containing protein 134	ALS	Wald ratio	1	NA	0.029316	0.149837	0.844882	0.992136	1.03 (0.77,1.38)	NA	NA	NA	NA	NA	NA	NA	NA	NA	NA	NA	NA	0.00315382	4.69235e-07	TRUE	6.70766e-08
	14100_63	C1QC	C1QC	Complement C1q subcomponent subunit C	ALS	Inverse variance weighted	6	0.036489	0.00671636	0.0343858	0.845139	0.992136	1.01 (0.94,1.08)	0.0671396	0.0681235	0.380147	1.07 (0.94,1.22)	0.0278929	0.0296031	0.346075	1.03 (0.97,1.09)	0.0372782	0.0292051	0.257875	1.04 (0.98,1.10)	0.141081	0.000151275	TRUE	8.22401e-302
	3389_7	SERPINA5	PCI	Plasma serine protease inhibitor	ALS	Inverse variance weighted	2	0.614363	-0.00629638	0.0322554	0.845233	0.992136	0.99 (0.93,1.06)	NA	NA	NA	NA	NA	NA	NA	NA	NA	NA	NA	NA	0.0649429	3.64124e-06	TRUE	1.49542e-139
	2668_70	CAPN1	Calpain I	Calpain I	ALS	Inverse variance weighted	3	0.68594	-0.00721772	0.0373894	0.846926	0.992136	0.99 (0.92,1.07)	-0.0938019	0.116419	0.568229	0.91 (0.72,1.14)	-0.00909853	0.0385	0.81318	0.99 (0.92,1.07)	-0.0203685	0.0383985	0.648807	0.98 (0.91,1.06)	0.0589662	9.87814e-06	TRUE	4.99724e-125
	8859_51	CA11	CAH11	Carbonic anhydrase-related protein 11	ALS	Wald ratio	1	NA	-0.0195965	0.102594	0.848517	0.992136	0.98 (0.80,1.20)	NA	NA	NA	NA	NA	NA	NA	NA	NA	NA	NA	NA	0.00837756	4.99806e-07	TRUE	1.34512e-18
	15626_223	HSPG2	Perlecan	Basement membrane-specific heparan sulfate proteoglycan core protein	ALS	Wald ratio	1	NA	0.027907	0.147674	0.850111	0.992136	1.03 (0.77,1.37)	NA	NA	NA	NA	NA	NA	NA	NA	NA	NA	NA	NA	0.00308608	4.24216e-07	TRUE	9.14367e-08
	11273_176	GSTT2B	GSTT2	Glutathione S-transferase theta-2B	ALS	Inverse variance weighted	3	0.678342	0.00401944	0.0212799	0.850184	0.992136	1.00 (0.96,1.05)	-0.0224081	0.0553293	0.755025	0.98 (0.88,1.09)	0.00184754	0.0219948	0.933057	1.00 (0.96,1.05)	0.00192325	0.0216186	0.937218	1.00 (0.96,1.05)	0.10448	1.00819e-05	TRUE	1.16979e-228
	10620_21	MSMB	PSP-94	Beta-microseminoprotein	ALS	Inverse variance weighted	6	0.152126	-0.00959303	0.0508232	0.850286	0.992136	0.99 (0.90,1.09)	-0.096486	0.109323	0.427312	0.91 (0.73,1.13)	-0.045828	0.0581567	0.430692	0.96 (0.85,1.07)	-0.0977061	0.0982109	0.365482	0.91 (0.75,1.10)	0.0487321	0.000112386	TRUE	4.00124e-95
	8958_51	CHL1	CHL1	Neural cell adhesion molecule L1-like protein	ALS	Inverse variance weighted	2	0.717117	-0.0172349	0.0916039	0.850762	0.992136	0.98 (0.82,1.18)	NA	NA	NA	NA	NA	NA	NA	NA	NA	NA	NA	NA	0.00818508	2.06589e-06	TRUE	3.96236e-18
	5605_77	MFNG	MFNG	Beta-1,3-N-acetylglucosaminyltransferase manic fringe	ALS	Wald ratio	1	NA	0.0185765	0.0989355	0.851062	0.992136	1.02 (0.84,1.24)	NA	NA	NA	NA	NA	NA	NA	NA	NA	NA	NA	NA	0.00998017	4.99983e-07	TRUE	8.92364e-22
	6409_57	ADGRF5	GP116	Adhesion G protein-coupled receptor F5	ALS	Inverse variance weighted	4	0.28779	-0.00513187	0.0273617	0.851224	0.992136	0.99 (0.94,1.05)	-0.0452295	0.0465023	0.43333	0.96 (0.87,1.05)	-0.00841797	0.0247648	0.73392	0.99 (0.94,1.04)	-0.0127336	0.0261829	0.660044	0.99 (0.94,1.04)	0.111468	7.9472e-05	TRUE	1.65585e-228
	10948_14	PLD3	PLD3	Phospholipase D3	ALS	Wald ratio	1	NA	0.0218538	0.117558	0.852525	0.992301	1.02 (0.81,1.29)	NA	NA	NA	NA	NA	NA	NA	NA	NA	NA	NA	NA	0.00517968	4.32441e-07	TRUE	3.78478e-12
	14133_93	IL1R2	IL-1 sRII	Interleukin-1 receptor type 2	ALS	Wald ratio	1	NA	-0.0272177	0.147177	0.853283	0.992301	0.97 (0.73,1.30)	NA	NA	NA	NA	NA	NA	NA	NA	NA	NA	NA	NA	0.00295795	4.17811e-07	TRUE	1.69695e-07
	9326_33	ITIH2	ITI heavy chain H2	Inter-alpha-trypsin inhibitor heavy chain H2	ALS	Wald ratio	1	NA	0.00345758	0.0188902	0.85477	0.992494	1.00 (0.97,1.04)	NA	NA	NA	NA	NA	NA	NA	NA	NA	NA	NA	NA	0.0818129	4.18391e-07	TRUE	3.49756e-179
	4464_10	SIGLEC1	Sialoadhesin	Sialoadhesin	ALS	Wald ratio	1	NA	-0.0254802	0.141513	0.857109	0.992494	0.97 (0.74,1.29)	NA	NA	NA	NA	NA	NA	NA	NA	NA	NA	NA	NA	0.00361366	4.05151e-07	TRUE	7.06665e-09
	14273_19	PREP	PPCE	Prolyl endopeptidase	ALS	Wald ratio	1	NA	0.0128676	0.0716912	0.857555	0.992494	1.01 (0.88,1.17)	NA	NA	NA	NA	NA	NA	NA	NA	NA	NA	NA	NA	0.0117953	4.13184e-07	TRUE	5.78106e-26
	16828_8	COL6A1	Collagen a1(VI)	Collagen alpha-1(VI) chain	ALS	Inverse variance weighted	3	0.82893	0.013244	0.0738632	0.857699	0.992494	1.01 (0.88,1.17)	0.139202	0.224759	0.646983	1.15 (0.74,1.79)	0.0274586	0.0857785	0.748885	1.03 (0.87,1.22)	-0.0329757	0.0974296	0.767248	0.97 (0.80,1.17)	0.0131947	5.43159e-06	TRUE	7.61267e-28
	19563_3	SEZ6L	SEZ6L	Seizure 6-like protein	ALS	Inverse variance weighted	2	0.622762	-0.0149863	0.083905	0.858244	0.992494	0.99 (0.84,1.16)	NA	NA	NA	NA	NA	NA	NA	NA	NA	NA	NA	NA	0.0102194	3.37357e-06	TRUE	3.55985e-22
	3453_87	LYN	LYN	Tyrosine-protein kinase Lyn	ALS	Wald ratio	1	NA	0.0204082	0.115646	0.859924	0.9926	1.02 (0.81,1.28)	NA	NA	NA	NA	NA	NA	NA	NA	NA	NA	NA	NA	0.00497195	3.98897e-07	TRUE	1.01009e-11
	5457_5	COLEC12	COLEC12	Collectin-12	ALS	Wald ratio	1	NA	0.0178716	0.101543	0.860294	0.9926	1.02 (0.83,1.24)	NA	NA	NA	NA	NA	NA	NA	NA	NA	NA	NA	NA	0.00679119	3.85425e-07	TRUE	1.59327e-15
	7856_51	FAM151A	F151A	Protein FAM151A	ALS	Wald ratio	1	NA	0.0139373	0.0801394	0.861934	0.9926	1.01 (0.87,1.19)	NA	NA	NA	NA	NA	NA	NA	NA	NA	NA	NA	NA	0.0116975	3.73833e-07	TRUE	8.96401e-26
	4437_56	ENTPD5	ENTP5	Ectonucleoside triphosphate diphosphohydrolase 5	ALS	Wald ratio	1	NA	-0.0189346	0.109063	0.862171	0.9926	0.98 (0.79,1.22)	NA	NA	NA	NA	NA	NA	NA	NA	NA	NA	NA	NA	0.00612932	3.73285e-07	TRUE	3.80672e-14
	16300_4	TREM2	TREM2	Triggering receptor expressed on myeloid cells 2	ALS	Wald ratio	1	NA	-0.0230394	0.135135	0.864623	0.992994	0.98 (0.75,1.27)	NA	NA	NA	NA	NA	NA	NA	NA	NA	NA	NA	NA	0.00389783	3.61884e-07	TRUE	1.75481e-09
	8024_64	TPST2	TPST2	Protein-tyrosine sulfotransferase 2	ALS	Wald ratio	1	NA	0.0166359	0.0979667	0.865159	0.992994	1.02 (0.84,1.23)	NA	NA	NA	NA	NA	NA	NA	NA	NA	NA	NA	NA	0.00704366	3.54384e-07	TRUE	4.64035e-16
	7628_40	CRELD1	CREL1	Cysteine-rich with EGF-like domain protein 1	ALS	Inverse variance weighted	9	0.798522	0.00335546	0.0199876	0.86668	0.992994	1.00 (0.96,1.04)	-0.0233335	0.0301705	0.464603	0.98 (0.92,1.04)	-0.0048134	0.0238419	0.840004	1.00 (0.95,1.04)	-0.00416596	0.0259721	0.876541	1.00 (0.95,1.05)	0.1811	6.14788e-05	TRUE	0
	4125_52	AGER	sRAGE	Advanced glycosylation end product-specific receptor, soluble	ALS	Inverse variance weighted	2	0.443239	-0.00685428	0.0413935	0.868481	0.992994	0.99 (0.92,1.08)	NA	NA	NA	NA	NA	NA	NA	NA	NA	NA	NA	NA	0.0499693	7.56645e-06	TRUE	1.0146e-105
	14134_49	AMIGO2	AMGO2	Amphoterin-induced protein 2	ALS	Wald ratio	1	NA	-0.0244161	0.147558	0.868576	0.992994	0.98 (0.73,1.30)	NA	NA	NA	NA	NA	NA	NA	NA	NA	NA	NA	NA	0.00312714	3.50135e-07	TRUE	7.25713e-08
	19206_20	NUDT1	8ODP	7,8-dihydro-8-oxoguanine triphosphatase	ALS	Wald ratio	1	NA	-0.0100681	0.0612592	0.869454	0.992994	0.99 (0.88,1.12)	NA	NA	NA	NA	NA	NA	NA	NA	NA	NA	NA	NA	0.0145762	3.37026e-07	TRUE	8.09621e-32
	4964_67	ERAP1	ARTS1	Endoplasmic reticulum aminopeptidase 1	ALS	Inverse variance weighted	11	0.00643238	-0.00305784	0.0187286	0.870305	0.992994	1.00 (0.96,1.03)	-0.0584242	0.0336564	0.1166	0.94 (0.88,1.01)	-0.0113943	0.0157876	0.470464	0.99 (0.96,1.02)	-0.00362691	0.0136587	0.795989	1.00 (0.97,1.02)	0.325689	0.000304223	TRUE	0
	19230_12	GSTT1	GSTT1	Glutathione S-transferase theta-1	ALS	Wald ratio	1	NA	-0.00358995	0.022138	0.871178	0.992994	1.00 (0.95,1.04)	NA	NA	NA	NA	NA	NA	NA	NA	NA	NA	NA	NA	0.0818129	3.26723e-07	TRUE	2.83778e-179
	15513_108	PRSS8	Prostasin	Prostasin	ALS	Wald ratio	1	NA	-0.0213675	0.132479	0.871865	0.992994	0.98 (0.76,1.27)	NA	NA	NA	NA	NA	NA	NA	NA	NA	NA	NA	NA	0.00394591	3.34435e-07	TRUE	1.3719e-09
	15521_4	CLSTN1	Alcadein alpha-1	Calsyntenin-1	ALS	Inverse variance weighted	3	0.725963	0.00489665	0.0304495	0.872242	0.992994	1.00 (0.95,1.07)	-0.039071	0.0719546	0.683314	0.96 (0.84,1.11)	-0.00167384	0.0321901	0.95853	1.00 (0.94,1.06)	-0.00273315	0.0349654	0.944812	1.00 (0.93,1.07)	0.107174	8.31595e-06	TRUE	5.45717e-231
	5701_81	CLEC3B	Tetranectin	Tetranectin	ALS	Wald ratio	1	NA	0.0232358	0.145439	0.873068	0.992994	1.02 (0.77,1.36)	NA	NA	NA	NA	NA	NA	NA	NA	NA	NA	NA	NA	0.00295246	3.18599e-07	TRUE	1.66919e-07
	3848_14	GAPDH	GAPDH, liver	Glyceraldehyde-3-phosphate dehydrogenase	ALS	Wald ratio	1	NA	0.0221519	0.143196	0.877061	0.994108	1.02 (0.77,1.35)	NA	NA	NA	NA	NA	NA	NA	NA	NA	NA	NA	NA	0.00398115	2.93404e-07	TRUE	1.13176e-09
	16288_17	EPHA4	EPHA4	Ephrin type-A receptor 4	ALS	Wald ratio	1	NA	-0.012987	0.0847976	0.878278	0.994108	0.99 (0.84,1.17)	NA	NA	NA	NA	NA	NA	NA	NA	NA	NA	NA	NA	0.0174753	1.65101e-06	TRUE	1.58887e-37
	2637_77	MRC1	Macrophage mannose receptor	Macrophage mannose receptor 1	ALS	Inverse variance weighted	5	0.62964	-0.00792855	0.0522025	0.879281	0.994108	0.99 (0.90,1.10)	-0.0569884	0.212191	0.805669	0.94 (0.62,1.43)	-0.00536172	0.0618496	0.930918	0.99 (0.88,1.12)	-0.00654963	0.0786543	0.937637	0.99 (0.85,1.16)	0.0265606	3.2323e-05	TRUE	9.68106e-54
	17675_17	ACOT13	ACO13	Acyl-coenzyme A thioesterase 13	ALS	Wald ratio	1	NA	0.0154799	0.102167	0.879569	0.994108	1.02 (0.83,1.24)	NA	NA	NA	NA	NA	NA	NA	NA	NA	NA	NA	NA	0.00649831	2.84289e-07	TRUE	6.08462e-15
	7049_2	ADAM23	ADAM 23	Disintegrin and metalloproteinase domain-containing protein 23	ALS	Inverse variance weighted	5	0.218667	-0.00662189	0.0446397	0.882074	0.994108	0.99 (0.91,1.08)	0.0142529	0.110501	0.905532	1.01 (0.82,1.26)	-0.0231205	0.0466435	0.620116	0.98 (0.89,1.07)	-0.0304342	0.0647315	0.662729	0.97 (0.85,1.10)	0.0505893	7.15112e-05	TRUE	7.87472e-102
	8368_102	TNFRSF1B	TNF sR-II	Tumor necrosis factor receptor superfamily member 1B	ALS	Inverse variance weighted	2	0.32676	-0.0109389	0.0738079	0.882178	0.994108	0.99 (0.86,1.14)	NA	NA	NA	NA	NA	NA	NA	NA	NA	NA	NA	NA	0.0128115	1.44649e-05	TRUE	2.45497e-26
	3148_49	CXCL2	Gro-b/g	Gro-beta/gamma	ALS	Wald ratio	1	NA	0.0186813	0.126374	0.88248	0.994108	1.02 (0.80,1.31)	NA	NA	NA	NA	NA	NA	NA	NA	NA	NA	NA	NA	0.0044208	2.74385e-07	TRUE	1.33976e-10
	6382_17	MANBA	MANBA	Beta-mannosidase	ALS	Inverse variance weighted	2	0.128253	0.00604831	0.0410275	0.8828	0.994108	1.01 (0.93,1.09)	NA	NA	NA	NA	NA	NA	NA	NA	NA	NA	NA	NA	0.0851549	2.93763e-05	TRUE	4.83412e-181
	16620_26	LY75	LY75	Lymphocyte antigen 75	ALS	Inverse variance weighted	11	0.276377	0.00404494	0.0274822	0.882987	0.994108	1.00 (0.95,1.06)	-0.0628781	0.0568336	0.297267	0.94 (0.84,1.05)	-0.026944	0.0354177	0.446806	0.97 (0.91,1.04)	-0.0328451	0.0419302	0.451587	0.97 (0.89,1.05)	0.111089	0.000150477	TRUE	1.17525e-231
	18930_28	SLIT2	SLIT2	Slit homolog 2 protein	ALS	Wald ratio	1	NA	-0.0181818	0.124242	0.883652	0.994108	0.98 (0.77,1.25)	NA	NA	NA	NA	NA	NA	NA	NA	NA	NA	NA	NA	0.00433526	2.54216e-07	TRUE	1.9996e-10
	12635_9	TRDMT1	TRDMT	tRNA (cytosine(38)-C(5))-methyltransferase	ALS	Inverse variance weighted	2	0.0516912	-0.0286846	0.207823	0.890221	0.994616	0.97 (0.65,1.46)	NA	NA	NA	NA	NA	NA	NA	NA	NA	NA	NA	NA	0.00648409	4.77669e-05	TRUE	7.3125e-13
	6462_12	TIMP4	TIMP-4	Metalloproteinase inhibitor 4	ALS	Inverse variance weighted	3	0.915933	-0.00863425	0.0627219	0.89051	0.994616	0.99 (0.88,1.12)	0.0679548	0.256689	0.835244	1.07 (0.65,1.77)	-0.00454132	0.0691875	0.947666	1.00 (0.87,1.14)	0.00347008	0.0754487	0.967496	1.00 (0.87,1.16)	0.0186757	2.3791e-06	TRUE	6.77498e-40
	4811_33	ITIH4	ITI heavy chain H4	Inter-alpha-trypsin inhibitor heavy chain H4	ALS	Inverse variance weighted	3	0.920347	-0.00634822	0.0463864	0.891145	0.994616	0.99 (0.91,1.09)	-0.0779806	0.183144	0.743736	0.92 (0.65,1.32)	-0.00923312	0.0506287	0.855293	0.99 (0.90,1.09)	-0.0112407	0.0591297	0.866776	0.99 (0.88,1.11)	0.0347616	2.44696e-06	TRUE	1.18675e-73
	9574_11	BIN1	BIN1	Myc box-dependent-interacting protein 1	ALS	Inverse variance weighted	2	0.805299	0.00693842	0.0509565	0.891692	0.994616	1.01 (0.91,1.11)	NA	NA	NA	NA	NA	NA	NA	NA	NA	NA	NA	NA	0.0285912	1.52758e-06	TRUE	8.04366e-59
	13973_62	TTL	TTL	Tubulin--tyrosine ligase	ALS	Wald ratio	1	NA	0.0144853	0.107087	0.892402	0.994616	1.01 (0.82,1.25)	NA	NA	NA	NA	NA	NA	NA	NA	NA	NA	NA	NA	0.00640196	2.27553e-07	TRUE	9.26563e-15
	2615_60	EFNA5	Ephrin-A5	Ephrin-A5	ALS	Wald ratio	1	NA	0.0154321	0.114198	0.892505	0.994616	1.02 (0.81,1.27)	NA	NA	NA	NA	NA	NA	NA	NA	NA	NA	NA	NA	0.00551684	2.36129e-07	TRUE	6.62209e-13
	15304_1	REG3A	PAP1	Regenerating islet-derived protein 3-alpha	ALS	Inverse variance weighted	3	0.235425	-0.00628671	0.0465229	0.892508	0.994616	0.99 (0.91,1.09)	0.228282	0.147071	0.364351	1.26 (0.94,1.68)	-0.00195585	0.0448512	0.965217	1.00 (0.91,1.09)	0.0311704	0.0476793	0.580394	1.03 (0.94,1.13)	0.0416803	3.61727e-05	TRUE	4.46134e-85
	6077_63	CECR1	CECR1	Adenosine deaminase CECR1	ALS	Inverse variance weighted	3	0.0922552	-0.00555924	0.0412501	0.892794	0.994616	0.99 (0.92,1.08)	0.286227	0.136689	0.283633	1.33 (1.02,1.74)	0.00334017	0.0276381	0.903807	1.00 (0.95,1.06)	0.00413551	0.0278999	0.895759	1.00 (0.95,1.06)	0.0951037	6.60485e-05	TRUE	2.84855e-195
	4127_75	C6	C6	Complement component C6	ALS	Inverse variance weighted	3	0.472213	0.00533842	0.0396496	0.892897	0.994616	1.01 (0.93,1.09)	0.0504675	0.145439	0.787368	1.05 (0.79,1.40)	0.0158597	0.0404021	0.694655	1.02 (0.94,1.10)	0.01847	0.0419512	0.702751	1.02 (0.94,1.11)	0.0470823	2.12818e-05	TRUE	2.88961e-97
	10892_8	OSMR	OSMR	Oncostatin-M-specific receptor subunit beta	ALS	Inverse variance weighted	3	0.397287	0.00466211	0.0349223	0.893798	0.994616	1.00 (0.94,1.08)	-0.174146	0.136516	0.423261	0.84 (0.64,1.10)	-0.0195285	0.0377328	0.604773	0.98 (0.91,1.06)	-0.0224556	0.0419072	0.645684	0.98 (0.90,1.06)	0.053984	2.31526e-05	TRUE	1.66322e-112
	17746_77	FIS1	FIS1	Mitochondrial fission 1 protein	ALS	Wald ratio	1	NA	0.020585	0.157096	0.895748	0.994616	1.02 (0.75,1.39)	NA	NA	NA	NA	NA	NA	NA	NA	NA	NA	NA	NA	0.00282923	2.15818e-07	TRUE	2.88484e-07
	5980_55	BOLA3	BOLA3	BolA-like protein 3	ALS	Wald ratio	1	NA	0.0080819	0.0619612	0.896222	0.994616	1.01 (0.89,1.14)	NA	NA	NA	NA	NA	NA	NA	NA	NA	NA	NA	NA	0.0203464	2.05607e-07	TRUE	4.89451e-44
	8973_23	FCRL4	FCRL4	Fc receptor-like protein 4	ALS	Inverse variance weighted	5	0.764378	-0.00535744	0.0412227	0.896596	0.994616	0.99 (0.92,1.08)	-0.0489152	0.0685024	0.526731	0.95 (0.83,1.09)	-0.0106812	0.0482827	0.82492	0.99 (0.90,1.09)	-0.00195086	0.0585788	0.975028	1.00 (0.89,1.12)	0.0450095	2.31062e-05	TRUE	3.52047e-93
	14291_53	AGAP2	AGAP2	Arf-GAP with GTPase, ANK repeat and PH domain-containing protein 2	ALS	Wald ratio	1	NA	0.0124444	0.0977778	0.898725	0.994845	1.01 (0.84,1.23)	NA	NA	NA	NA	NA	NA	NA	NA	NA	NA	NA	NA	0.00727606	1.94861e-07	TRUE	1.33965e-16
	8225_86	EPHB2	EPHB2	Ephrin type-B receptor 2	ALS	Wald ratio	1	NA	-0.00481596	0.0378397	0.898725	0.994845	1.00 (0.92,1.07)	NA	NA	NA	NA	NA	NA	NA	NA	NA	NA	NA	NA	0.0584879	2.24894e-07	TRUE	3.47898e-125
	2602_2	ANGPT2	Angiopoietin-2	Angiopoietin-2	ALS	Wald ratio	1	NA	0.0146341	0.117073	0.900524	0.995069	1.01 (0.81,1.28)	NA	NA	NA	NA	NA	NA	NA	NA	NA	NA	NA	NA	0.00526509	1.85939e-07	TRUE	2.14444e-12
	7957_2	SCG3	SCG3	Secretogranin-3	ALS	Inverse variance weighted	7	0.28784	-0.0030935	0.0251653	0.902165	0.995069	1.00 (0.95,1.05)	0.0505993	0.0391939	0.253168	1.05 (0.97,1.14)	0.0171222	0.0251254	0.495575	1.02 (0.97,1.07)	0.0140028	0.0257752	0.606525	1.01 (0.96,1.07)	0.116465	9.16617e-05	TRUE	5.49045e-248
	8035_6	C1orf198	CA198	Uncharacterized protein C1orf198	ALS	Wald ratio	1	NA	0.00860832	0.0707795	0.903199	0.995069	1.01 (0.88,1.16)	NA	NA	NA	NA	NA	NA	NA	NA	NA	NA	NA	NA	0.0135079	1.90956e-07	TRUE	1.1996e-29
	18387_7	ST13	suppression of tumorigenicity 13	Hsc70-interacting protein	ALS	Wald ratio	1	NA	0.0157658	0.131757	0.904754	0.995069	1.02 (0.78,1.32)	NA	NA	NA	NA	NA	NA	NA	NA	NA	NA	NA	NA	0.00351524	1.65823e-07	TRUE	9.97214e-09
	6998_106	ASPH	HAAH	Aspartyl/asparaginyl beta-hydroxylase	ALS	Inverse variance weighted	2	0.767491	-0.00816651	0.0683322	0.90487	0.995069	0.99 (0.87,1.13)	NA	NA	NA	NA	NA	NA	NA	NA	NA	NA	NA	NA	0.015811	1.25866e-06	TRUE	3.9539e-34
	5036_50	TNFAIP6	TSG-6	Tumor necrosis factor-inducible gene 6 protein	ALS	Inverse variance weighted	3	0.61161	0.00421717	0.035364	0.905077	0.995069	1.00 (0.94,1.08)	-0.0927058	0.126005	0.596189	0.91 (0.71,1.17)	-0.0014195	0.0378335	0.970071	1.00 (0.93,1.08)	-0.0018712	0.0385467	0.965695	1.00 (0.93,1.08)	0.0527073	1.23713e-05	TRUE	5.82507e-111
	9913_4	RRBP1	RRBP1	Ribosome-binding protein 1	ALS	Wald ratio	1	NA	-0.0162933	0.137475	0.905657	0.995069	0.98 (0.75,1.29)	NA	NA	NA	NA	NA	NA	NA	NA	NA	NA	NA	NA	0.00365942	1.76854e-07	TRUE	4.99479e-09
	2617_56	ERBB3	ERBB3	Receptor tyrosine-protein kinase erbB-3	ALS	Wald ratio	1	NA	0.0105863	0.0920195	0.90841	0.995504	1.01 (0.84,1.21)	NA	NA	NA	NA	NA	NA	NA	NA	NA	NA	NA	NA	0.00838669	1.70559e-07	TRUE	6.22124e-19
	19496_1	NPL	NPL	N-acetylneuraminate lyase	ALS	Inverse variance weighted	2	0.683322	-0.005109	0.0446037	0.908808	0.995504	0.99 (0.91,1.09)	NA	NA	NA	NA	NA	NA	NA	NA	NA	NA	NA	NA	0.0347926	2.21309e-06	TRUE	4.78914e-74
	17724_3	WWOX	WWOX	WW domain-containing oxidoreductase	ALS	Wald ratio	1	NA	-0.016385	0.146441	0.910912	0.995504	0.98 (0.74,1.31)	NA	NA	NA	NA	NA	NA	NA	NA	NA	NA	NA	NA	0.0034697	1.53756e-07	TRUE	1.23316e-08
	5698_60	TNXB	Tenascin-X	Tenascin-X	ALS	Inverse variance weighted	6	0.000866133	-0.00379068	0.0339623	0.911129	0.995504	1.00 (0.93,1.06)	-0.0454329	0.0346065	0.259489	0.96 (0.89,1.02)	-0.0471469	0.025823	0.0678849	0.95 (0.91,1.00)	-0.0248488	0.0222039	0.313952	0.98 (0.93,1.02)	0.215862	0.000258522	TRUE	0
	16606_85	AKR1B1	Aldose reductase	Aldose reductase	ALS	Wald ratio	1	NA	-0.00833544	0.0752715	0.911824	0.995504	0.99 (0.86,1.15)	NA	NA	NA	NA	NA	NA	NA	NA	NA	NA	NA	NA	0.0115928	1.5202e-07	TRUE	1.18272e-25
	9869_28	NFKB1	NF-kappa-B p105	Nuclear factor NF-kappa-B p105 subunit	ALS	Wald ratio	1	NA	0.00880759	0.0813008	0.913731	0.996172	1.01 (0.86,1.18)	NA	NA	NA	NA	NA	NA	NA	NA	NA	NA	NA	NA	0.0113866	1.4215e-07	TRUE	3.15613e-25
	5430_66	SIRPA	SHPS1	Tyrosine-protein phosphatase non-receptor type substrate 1	ALS	Inverse variance weighted	2	0.0426362	0.0175608	0.163561	0.914499	0.996172	1.02 (0.74,1.40)	NA	NA	NA	NA	NA	NA	NA	NA	NA	NA	NA	NA	0.0101424	5.26825e-05	TRUE	8.47185e-20
	19150_20	PRPSAP2	KPRB	Phosphoribosyl pyrophosphate synthase-associated protein 2	ALS	Wald ratio	1	NA	0.00872093	0.0828488	0.916167	0.996172	1.01 (0.86,1.19)	NA	NA	NA	NA	NA	NA	NA	NA	NA	NA	NA	NA	0.0107016	1.4215e-07	TRUE	8.59541e-24
	5451_1	ALCAM	ALCAM	CD166 antigen	ALS	Wald ratio	1	NA	0.0119664	0.113842	0.916286	0.996172	1.01 (0.81,1.27)	NA	NA	NA	NA	NA	NA	NA	NA	NA	NA	NA	NA	0.0055728	1.3456e-07	TRUE	4.64397e-13
	7779_86	CHST11	CHSTB	Carbohydrate sulfotransferase 11	ALS	Inverse variance weighted	3	0.561052	0.00595527	0.0584244	0.918811	0.997109	1.01 (0.90,1.13)	-0.0837807	0.261936	0.802923	0.92 (0.55,1.54)	-0.00443765	0.065489	0.945975	1.00 (0.88,1.13)	-0.0120133	0.0785522	0.892486	0.99 (0.85,1.15)	0.019183	1.44539e-05	TRUE	1.10674e-39
	12449_16	PPIH	PPIH	Peptidyl-prolyl cis-trans isomerase H	ALS	Wald ratio	1	NA	0.0131579	0.133394	0.921425	0.997109	1.01 (0.78,1.32)	NA	NA	NA	NA	NA	NA	NA	NA	NA	NA	NA	NA	0.00379922	1.17263e-07	TRUE	2.42184e-09
	13552_7	SWAP70	SWP70	Switch-associated protein 70	ALS	Inverse variance weighted	5	0.701786	0.00243036	0.0252232	0.923239	0.997109	1.00 (0.95,1.05)	0.016613	0.0506987	0.764688	1.02 (0.92,1.12)	0.00622701	0.027189	0.818848	1.01 (0.95,1.06)	0.0063405	0.0258144	0.818065	1.01 (0.96,1.06)	0.0944868	2.75239e-05	TRUE	3.56852e-202
	16304_6	LGR4	LGR4	Leucine-rich repeat-containing G-protein coupled receptor 4	ALS	Wald ratio	1	NA	0.00752804	0.0805039	0.925497	0.997109	1.01 (0.86,1.18)	NA	NA	NA	NA	NA	NA	NA	NA	NA	NA	NA	NA	0.0114455	1.09798e-07	TRUE	2.2676e-25
	2652_15	PLAUR	suPAR	Urokinase plasminogen activator surface receptor	ALS	Wald ratio	1	NA	-0.00562249	0.060241	0.925639	0.997109	0.99 (0.88,1.12)	NA	NA	NA	NA	NA	NA	NA	NA	NA	NA	NA	NA	0.0218066	1.08627e-07	TRUE	3.35131e-47
	3299_29	CNTN5	Contactin-5	Contactin-5	ALS	Inverse variance weighted	4	0.684938	0.00421302	0.0452262	0.925781	0.997109	1.00 (0.92,1.10)	0.080822	0.08511	0.442535	1.08 (0.92,1.28)	0.0349477	0.0512995	0.495715	1.04 (0.94,1.15)	0.0325472	0.0564899	0.604891	1.03 (0.92,1.15)	0.0300663	1.87463e-05	TRUE	6.05547e-62
	5810_25	TDGF1	Cripto	Teratocarcinoma-derived growth factor 1	ALS	Inverse variance weighted	11	0.642924	-0.00225688	0.0242932	0.925982	0.997109	1.00 (0.95,1.05)	0.0174053	0.0446238	0.705574	1.02 (0.93,1.11)	-0.0255803	0.0329153	0.437068	0.97 (0.91,1.04)	-0.0286799	0.0376987	0.464358	0.97 (0.90,1.05)	0.119239	9.89069e-05	TRUE	9.41368e-254
	2831_29	KLK11	Kallikrein 11	Kallikrein-11	ALS	Wald ratio	1	NA	-0.00136457	0.0153893	0.929344	0.997109	1.00 (0.97,1.03)	NA	NA	NA	NA	NA	NA	NA	NA	NA	NA	NA	NA	0.0818129	9.67085e-08	TRUE	1.37501e-179
	8053_16	DNAJB14	DJB14	DnaJ homolog subfamily B member 14	ALS	Wald ratio	1	NA	-0.0109546	0.123631	0.929394	0.997109	0.99 (0.78,1.26)	NA	NA	NA	NA	NA	NA	NA	NA	NA	NA	NA	NA	0.00441316	9.75366e-08	TRUE	1.21431e-10
	14066_49	MAGI2	MAGI2	Membrane-associated guanylate kinase, WW and PDZ domain-containing protein 2	ALS	Inverse variance weighted	3	0.301303	-0.00236331	0.0276348	0.931848	0.997109	1.00 (0.95,1.05)	-0.0687096	0.0497116	0.398732	0.93 (0.85,1.03)	-0.00399356	0.025264	0.874399	1.00 (0.95,1.05)	-0.0200129	0.0277716	0.545986	0.98 (0.93,1.04)	0.0995743	2.97793e-05	TRUE	9.15903e-214
	4468_21	SPHK2	SPHK2	Sphingosine kinase 2	ALS	Wald ratio	1	NA	0.00711974	0.0854369	0.933586	0.997109	1.01 (0.85,1.19)	NA	NA	NA	NA	NA	NA	NA	NA	NA	NA	NA	NA	0.0091469	9.07441e-08	TRUE	1.44294e-20
	4961_17	ANXA2	annexin II	Annexin A2	ALS	Inverse variance weighted	8	0.101004	-0.00183433	0.0226333	0.935406	0.997109	1.00 (0.95,1.04)	-0.0108824	0.0427797	0.807693	0.99 (0.91,1.08)	-0.0126014	0.0187322	0.501129	0.99 (0.95,1.02)	-0.0132497	0.0204755	0.538199	0.99 (0.95,1.03)	0.15411	0.000151104	TRUE	0
	3381_24	LYN	LYNB	Tyrosine-protein kinase Lyn, isoform B	ALS	Wald ratio	1	NA	-0.0109356	0.136087	0.935953	0.997109	0.99 (0.76,1.29)	NA	NA	NA	NA	NA	NA	NA	NA	NA	NA	NA	NA	0.00353913	7.96382e-08	TRUE	8.26402e-09
	4706_17	EPB41	41	Protein 4.1	ALS	Wald ratio	1	NA	-0.00977199	0.12215	0.936237	0.997109	0.99 (0.78,1.26)	NA	NA	NA	NA	NA	NA	NA	NA	NA	NA	NA	NA	0.00499467	8.01386e-08	TRUE	7.14794e-12
	8458_111	SNCA	a-Synuclein	Alpha-synuclein	ALS	Wald ratio	1	NA	0.0080429	0.101877	0.937074	0.997109	1.01 (0.83,1.23)	NA	NA	NA	NA	NA	NA	NA	NA	NA	NA	NA	NA	0.00643338	7.98882e-08	TRUE	6.86013e-15
	18225_13	HEBP1	HEBP1	Heme-binding protein 1	ALS	Inverse variance weighted	5	0.0260299	0.00222642	0.0282567	0.937198	0.997109	1.00 (0.95,1.06)	-0.015363	0.0407967	0.731547	0.98 (0.91,1.07)	-0.00418404	0.0177463	0.813612	1.00 (0.96,1.03)	-0.00469642	0.0168651	0.794455	1.00 (0.96,1.03)	0.129418	0.000228605	TRUE	3.79721e-267
	10959_125	BET1L	BET1L	BET1-like protein	ALS	Wald ratio	1	NA	-0.00406814	0.0531401	0.938978	0.997109	1.00 (0.90,1.11)	NA	NA	NA	NA	NA	NA	NA	NA	NA	NA	NA	NA	0.0231606	7.30375e-08	TRUE	4.13404e-50
	15495_9	FOLR3	FOLR3	Folate receptor gamma	ALS	Inverse variance weighted	3	0.712806	0.00139453	0.0192467	0.94224	0.997109	1.00 (0.96,1.04)	0.00587005	0.0598243	0.937733	1.01 (0.89,1.13)	0.00142184	0.0199997	0.943324	1.00 (0.96,1.04)	0.00212769	0.019757	0.924069	1.00 (0.96,1.04)	0.0973758	8.45209e-06	TRUE	5.22972e-212
	12041_33	HSPA1L	HS71L	Heat shock 70 kDa protein 1-like	ALS	Inverse variance weighted	2	0.988145	0.00632056	0.0879812	0.942729	0.997109	1.01 (0.85,1.20)	NA	NA	NA	NA	NA	NA	NA	NA	NA	NA	NA	NA	0.00816176	7.08948e-08	TRUE	1.61923e-18
	2681_23	HGF	HGF	Hepatocyte growth factor	ALS	Wald ratio	1	NA	-0.00472937	0.0677877	0.944379	0.997109	1.00 (0.87,1.14)	NA	NA	NA	NA	NA	NA	NA	NA	NA	NA	NA	NA	0.0136949	6.04793e-08	TRUE	3.9264e-30
	7928_183	TPST1	TPST1	Protein-tyrosine sulfotransferase 1	ALS	Inverse variance weighted	2	0.193151	-0.00431295	0.0628089	0.945254	0.997109	1.00 (0.88,1.13)	NA	NA	NA	NA	NA	NA	NA	NA	NA	NA	NA	NA	0.0321371	2.11257e-05	TRUE	4.32541e-66
	11424_4	FAH	FAAA	Fumarylacetoacetase	ALS	Inverse variance weighted	5	0.877956	0.00317304	0.04634	0.945409	0.997109	1.00 (0.92,1.10)	-0.020417	0.139117	0.892628	0.98 (0.75,1.29)	0.0286421	0.0568386	0.614318	1.03 (0.92,1.15)	0.0312715	0.0676519	0.667932	1.03 (0.90,1.18)	0.0298972	1.49372e-05	TRUE	6.44611e-62
	12682_5	CCBL2	KAT3	Kynurenine--oxoglutarate transaminase 3	ALS	Inverse variance weighted	3	0.789747	-0.00492445	0.073085	0.946279	0.997109	1.00 (0.86,1.15)	0.188964	0.332567	0.671054	1.21 (0.63,2.32)	-0.0168128	0.0795786	0.832675	0.98 (0.84,1.15)	-0.0296304	0.0924933	0.779075	0.97 (0.81,1.16)	0.0139008	5.87404e-06	TRUE	1.64451e-29
	3025_50	FGF2	bFGF	Fibroblast growth factor 2	ALS	Inverse variance weighted	4	0.320871	-0.00164031	0.0243751	0.946347	0.997109	1.00 (0.95,1.05)	-0.128384	0.091028	0.293853	0.88 (0.74,1.05)	-0.00898907	0.0241486	0.709715	0.99 (0.95,1.04)	-0.0103004	0.0260383	0.718863	0.99 (0.94,1.04)	0.115634	4.34476e-05	TRUE	2.85979e-250
	15427_35	LOXL3	LOXL3	Lysyl oxidase homolog 3	ALS	Wald ratio	1	NA	0.0098668	0.152442	0.948393	0.997109	1.01 (0.75,1.36)	NA	NA	NA	NA	NA	NA	NA	NA	NA	NA	NA	NA	0.00341693	5.10889e-08	TRUE	1.45014e-08
	15384_15	KL	KLOTHO	Klotho	ALS	Inverse variance weighted	3	0.870712	-0.00463024	0.0737174	0.949917	0.997109	1.00 (0.86,1.15)	-0.404945	0.764329	0.689835	0.67 (0.15,2.98)	-0.00357411	0.089954	0.968306	1.00 (0.84,1.19)	0.00249857	0.0998173	0.982303	1.00 (0.82,1.22)	0.0121357	3.47168e-06	TRUE	4.00608e-26
	19267_14	HAGH	GLO2	Hydroxyacylglutathione hydrolase, mitochondrial	ALS	Wald ratio	1	NA	0.00368189	0.0596465	0.950779	0.997109	1.00 (0.89,1.13)	NA	NA	NA	NA	NA	NA	NA	NA	NA	NA	NA	NA	0.0186168	4.50824e-08	TRUE	1.60393e-40
	11514_196	CD59	CD59	CD59 glycoprotein	ALS	Wald ratio	1	NA	-0.00441919	0.0763889	0.953867	0.997109	1.00 (0.86,1.16)	NA	NA	NA	NA	NA	NA	NA	NA	NA	NA	NA	NA	0.012441	4.60257e-08	TRUE	1.63535e-27
	3495_15	CXCL6	GCP-2	C-X-C motif chemokine 6	ALS	Inverse variance weighted	6	0.365751	0.000910624	0.0158186	0.954094	0.997109	1.00 (0.97,1.03)	-0.00936902	0.0779569	0.910134	0.99 (0.85,1.15)	0.00418891	0.014978	0.77973	1.00 (0.98,1.03)	0.00911122	0.0170754	0.616485	1.01 (0.98,1.04)	0.118332	6.80203e-05	TRUE	6.49817e-253
	13988_67	NMRAL1	NMRL1	NmrA-like family domain-containing protein 1	ALS	Inverse variance weighted	4	0.59946	-0.00131494	0.0229125	0.954235	0.997109	1.00 (0.95,1.04)	0.0176458	0.0315292	0.632024	1.02 (0.96,1.08)	0.00286767	0.0238294	0.904213	1.00 (0.96,1.05)	0.0091955	0.0245355	0.732747	1.01 (0.96,1.06)	0.103724	2.4348e-05	TRUE	2.15032e-222
	14107_1	MTHFS	MTHFS	5-formyltetrahydrofolate cyclo-ligase	ALS	Inverse variance weighted	6	0.742344	0.0022945	0.0412747	0.955668	0.997109	1.00 (0.92,1.09)	0.112692	0.173157	0.550662	1.12 (0.80,1.57)	-0.013161	0.0484334	0.785826	0.99 (0.90,1.09)	-0.0232279	0.0570883	0.700931	0.98 (0.87,1.09)	0.0413696	3.37561e-05	TRUE	1.37327e-84
	11102_22	REG4	REG4	Regenerating islet-derived protein 4	ALS	Wald ratio	1	NA	-0.00581734	0.104712	0.955696	0.997109	0.99 (0.81,1.22)	NA	NA	NA	NA	NA	NA	NA	NA	NA	NA	NA	NA	0.00741962	3.84065e-08	TRUE	5.48169e-17
	12558_3	UBASH3B	UBS3B	Ubiquitin-associated and SH3 domain-containing protein B	ALS	Inverse variance weighted	2	0.510705	-0.00302217	0.054709	0.955947	0.997109	1.00 (0.90,1.11)	NA	NA	NA	NA	NA	NA	NA	NA	NA	NA	NA	NA	0.0244051	5.37967e-06	TRUE	1.95793e-51
	5069_9	CD55	DAF	Complement decay-accelerating factor	ALS	Inverse variance weighted	4	0.523495	-0.00329945	0.0602718	0.956343	0.997109	1.00 (0.89,1.12)	-0.225118	0.169983	0.316464	0.80 (0.57,1.11)	-0.017954	0.0675157	0.790299	0.98 (0.86,1.12)	-0.0650892	0.0817905	0.484298	0.94 (0.80,1.10)	0.0212237	2.78582e-05	TRUE	4.98985e-43
	8794_13	DPEP1	DPEP1	Dipeptidase 1	ALS	Inverse variance weighted	5	0.0705569	0.00399241	0.0731351	0.956465	0.997109	1.00 (0.87,1.16)	0.194641	0.483221	0.714081	1.21 (0.47,3.13)	-0.0490278	0.0585316	0.402238	0.95 (0.85,1.07)	-0.0538659	0.0609296	0.426598	0.95 (0.84,1.07)	0.0323584	0.000113166	TRUE	1.56889e-61
	13132_14	SEMA5A	SEM5A	Semaphorin-5A	ALS	Inverse variance weighted	8	0.688098	-0.000703208	0.0129239	0.956607	0.997109	1.00 (0.97,1.02)	0.0113239	0.0158865	0.502735	1.01 (0.98,1.04)	0.00537222	0.0135257	0.691229	1.01 (0.98,1.03)	0.00588444	0.0127485	0.658385	1.01 (0.98,1.03)	0.125335	5.93954e-05	TRUE	1.92037e-271
	17156_72	DCLK1	DCAK1	Serine/threonine-protein kinase DCLK1	ALS	Wald ratio	1	NA	0.00357873	0.0669734	0.957385	0.997109	1.00 (0.88,1.14)	NA	NA	NA	NA	NA	NA	NA	NA	NA	NA	NA	NA	0.0142554	3.75455e-08	TRUE	2.45438e-31
	5124_69	ICAM5	sICAM-5	Intercellular adhesion molecule 5	ALS	Wald ratio	1	NA	0.00483215	0.0923194	0.958257	0.997109	1.00 (0.84,1.20)	NA	NA	NA	NA	NA	NA	NA	NA	NA	NA	NA	NA	0.0125526	3.78832e-08	TRUE	1.90322e-27
	8014_359	MANEA	MANEA	Glycoprotein endo-alpha-1,2-mannosidase	ALS	Inverse variance weighted	2	0.745305	-0.00159625	0.0305196	0.958288	0.997109	1.00 (0.94,1.06)	NA	NA	NA	NA	NA	NA	NA	NA	NA	NA	NA	NA	0.0864155	1.3356e-06	TRUE	3.69307e-189
	12799_65	DNAJC27	DJC27	DnaJ homolog subfamily C member 27	ALS	Wald ratio	1	NA	0.00706991	0.139827	0.959675	0.997109	1.01 (0.77,1.32)	NA	NA	NA	NA	NA	NA	NA	NA	NA	NA	NA	NA	0.00329403	3.37109e-08	TRUE	2.5768e-08
	13381_49	B4GALT1	B4GT1	Beta-1,4-galactosyltransferase 1	ALS	Wald ratio	1	NA	0.00775695	0.157725	0.960776	0.997109	1.01 (0.74,1.37)	NA	NA	NA	NA	NA	NA	NA	NA	NA	NA	NA	NA	0.00293435	3.35039e-08	TRUE	1.76599e-07
	2754_50	C3	C3	Complement C3	ALS	Wald ratio	1	NA	-0.00615858	0.127021	0.96133	0.997109	0.99 (0.77,1.27)	NA	NA	NA	NA	NA	NA	NA	NA	NA	NA	NA	NA	0.00403644	3.03906e-08	TRUE	6.91804e-10
	3074_6	LBP	LBP	Lipopolysaccharide-binding protein	ALS	Inverse variance weighted	3	0.816025	-0.00207752	0.0428784	0.961356	0.997109	1.00 (0.92,1.09)	0.0214952	0.0585464	0.775994	1.02 (0.91,1.15)	0.0042904	0.0462593	0.926105	1.00 (0.92,1.10)	0.00596132	0.0558925	0.924796	1.01 (0.90,1.12)	0.039502	5.03611e-06	TRUE	1.53182e-83
	4874_3	ANG	Angiogenin	Angiogenin	ALS	Inverse variance weighted	3	0.614317	0.00104562	0.021826	0.96179	0.997109	1.00 (0.96,1.04)	0.0213502	0.0485073	0.736039	1.02 (0.93,1.12)	0.00437379	0.0223033	0.844528	1.00 (0.96,1.05)	0.0050868	0.0212843	0.833369	1.01 (0.96,1.05)	0.101261	1.21283e-05	TRUE	7.3052e-220
	8842_16	GRAMD1C	GRM1C	GRAM domain-containing protein 1C	ALS	Inverse variance weighted	4	0.754162	0.00106324	0.0228334	0.96286	0.997109	1.00 (0.96,1.05)	-0.0977208	0.105103	0.450649	0.91 (0.74,1.11)	0.001125	0.0240055	0.962622	1.00 (0.96,1.05)	-0.00310715	0.0261505	0.912929	1.00 (0.95,1.05)	0.117591	1.55657e-05	TRUE	1.09073e-256
	16900_29	MDGA1	MDGA1	MAM domain-containing glycosylphosphatidylinositol anchor protein 1	ALS	Inverse variance weighted	14	0.59991	-0.000730278	0.0170876	0.965911	0.997109	1.00 (0.97,1.03)	-0.0208349	0.032121	0.52879	0.98 (0.92,1.04)	-0.0146247	0.0223841	0.513528	0.99 (0.94,1.03)	-0.0148503	0.0211243	0.494455	0.99 (0.95,1.03)	0.251263	0.000140239	TRUE	0
	2991_9	IL1R1	IL-1 sRI	Interleukin-1 receptor type 1	ALS	Wald ratio	1	NA	-0.00386399	0.0911901	0.966201	0.997109	1.00 (0.83,1.19)	NA	NA	NA	NA	NA	NA	NA	NA	NA	NA	NA	NA	0.0078227	2.58044e-08	TRUE	7.59926e-18
	9964_10	MYZAP	MYZAP	Myocardial zonula adherens protein	ALS	Wald ratio	1	NA	0.00197316	0.0469613	0.966485	0.997109	1.00 (0.91,1.10)	NA	NA	NA	NA	NA	NA	NA	NA	NA	NA	NA	NA	0.0276842	2.58044e-08	TRUE	8.11956e-60
	3184_25	F7	Coagulation Factor VII	Coagulation factor VII	ALS	Inverse variance weighted	3	0.0152711	-0.00455417	0.110293	0.967063	0.997109	1.00 (0.80,1.24)	-0.594402	0.416806	0.389321	0.55 (0.24,1.25)	-0.0285484	0.0657149	0.663978	0.97 (0.85,1.11)	-0.100913	0.0738961	0.305364	0.90 (0.78,1.04)	0.0301515	0.000116611	TRUE	7.08354e-57
	11212_7	TXNDC5	TXND5	Thioredoxin domain-containing protein 5	ALS	Wald ratio	1	NA	-0.00490677	0.120707	0.967575	0.997109	1.00 (0.79,1.26)	NA	NA	NA	NA	NA	NA	NA	NA	NA	NA	NA	NA	0.00498376	1.82325e-08	TRUE	6.8135e-12
	11369_23	ADH5	ADHX	Alcohol dehydrogenase class-3	ALS	Wald ratio	1	NA	0.00535834	0.133958	0.968093	0.997109	1.01 (0.77,1.31)	NA	NA	NA	NA	NA	NA	NA	NA	NA	NA	NA	NA	0.00380872	2.05682e-08	TRUE	2.05369e-09
	17794_6	PMM2	Phosphomannomutase 2	Phosphomannomutase 2	ALS	Inverse variance weighted	3	0.502342	-0.00231257	0.058699	0.968574	0.997109	1.00 (0.89,1.12)	0.0652146	0.0896584	0.599656	1.07 (0.90,1.27)	0.00537933	0.0641155	0.933136	1.01 (0.89,1.14)	0.00823807	0.0758043	0.923381	1.01 (0.87,1.17)	0.0288231	1.85277e-05	TRUE	1.54552e-58
	6925_26	SNX8	SNX8	Sorting nexin-8	ALS	Inverse variance weighted	2	0.192053	0.0040517	0.104129	0.968962	0.997109	1.00 (0.82,1.23)	NA	NA	NA	NA	NA	NA	NA	NA	NA	NA	NA	NA	0.0125019	2.38053e-05	TRUE	2.54614e-25
	13682_47	CSF1R	M-CSF R	Macrophage colony-stimulating factor 1 receptor	ALS	Inverse variance weighted	2	0.0997068	-0.00427124	0.113982	0.970108	0.997109	1.00 (0.80,1.24)	NA	NA	NA	NA	NA	NA	NA	NA	NA	NA	NA	NA	0.0190764	3.61019e-05	TRUE	7.38264e-38
	15441_6	GM2A	SAP3	Ganglioside GM2 activator	ALS	Inverse variance weighted	3	0.0140561	0.00399725	0.106764	0.970134	0.997109	1.00 (0.81,1.24)	0.266504	0.351018	0.58659	1.31 (0.66,2.60)	0.0271285	0.0590154	0.645742	1.03 (0.92,1.15)	0.0651144	0.0600571	0.391577	1.07 (0.95,1.20)	0.0242844	0.00010533	TRUE	3.05926e-46
	5620_13	PAM	AMD	Peptidyl-glycine alpha-amidating monooxygenase	ALS	Inverse variance weighted	4	0.0776288	-0.00143567	0.0397477	0.971187	0.997201	1.00 (0.92,1.08)	-0.0313084	0.0596042	0.651818	0.97 (0.86,1.09)	-0.00172438	0.0303714	0.954723	1.00 (0.94,1.06)	0.00718233	0.0311332	0.832388	1.01 (0.95,1.07)	0.112768	0.000110181	TRUE	2.28237e-233
	9267_2	CPA4	CBPA4	Carboxypeptidase A4	ALS	Inverse variance weighted	9	0.96602	-0.00116585	0.0366757	0.974641	0.997316	1.00 (0.93,1.07)	0.0768325	0.136574	0.59128	1.08 (0.83,1.41)	0.00141666	0.0459483	0.975404	1.00 (0.92,1.10)	-0.00182656	0.0636399	0.977806	1.00 (0.88,1.13)	0.0532765	2.98811e-05	TRUE	2.71374e-110
	9769_48	DNER	DNER	Delta and Notch-like epidermal growth factor-related receptor	ALS	Inverse variance weighted	4	0.306823	0.00215745	0.069327	0.975174	0.997316	1.00 (0.87,1.15)	-0.023561	0.334853	0.950308	0.98 (0.51,1.88)	0.00714547	0.0796144	0.928485	1.01 (0.86,1.18)	0.0486313	0.104831	0.674307	1.05 (0.85,1.29)	0.0183129	4.69562e-05	TRUE	4.21095e-36
	17396_23	ADH1A	ADH1A	Alcohol dehydrogenase 1A	ALS	Wald ratio	1	NA	-0.0021371	0.0701956	0.975712	0.997316	1.00 (0.87,1.15)	NA	NA	NA	NA	NA	NA	NA	NA	NA	NA	NA	NA	0.0153567	1.06597e-08	TRUE	1.05983e-33
	4440_15	FCRL3	FCRL3	Fc receptor-like protein 3	ALS	Inverse variance weighted	11	0.999922	0.000502694	0.0171176	0.976572	0.997316	1.00 (0.97,1.03)	-0.0207184	0.0409536	0.625086	0.98 (0.90,1.06)	-0.00199726	0.0209886	0.924188	1.00 (0.96,1.04)	-0.00248249	0.0205644	0.906306	1.00 (0.96,1.04)	0.220612	1.04143e-05	TRUE	0
	15615_8	LILRB3	LIRB3	Leukocyte immunoglobulin-like receptor subfamily B member 3	ALS	Inverse variance weighted	2	0.518822	-0.00237644	0.0820172	0.976885	0.997316	1.00 (0.85,1.17)	NA	NA	NA	NA	NA	NA	NA	NA	NA	NA	NA	NA	0.0119983	5.94902e-06	TRUE	3.75187e-25
	9839_148	TIRAP	Tirap	Toll/interleukin-1 receptor domain-containing adapter protein	ALS	Wald ratio	1	NA	-0.00149864	0.0543597	0.978006	0.997316	1.00 (0.90,1.11)	NA	NA	NA	NA	NA	NA	NA	NA	NA	NA	NA	NA	0.0246682	9.42205e-09	TRUE	1.99416e-53
	8398_277	RARRES1	RAR-responsive protein TIG1	Retinoic acid receptor responder protein 1	ALS	Inverse variance weighted	10	0.228293	0.000435988	0.0158419	0.978044	0.997316	1.00 (0.97,1.03)	-0.0207889	0.0234116	0.400463	0.98 (0.94,1.03)	-0.00673513	0.0221562	0.76114	0.99 (0.95,1.04)	0.0190081	0.0227003	0.424073	1.02 (0.97,1.07)	0.270752	0.00014552	TRUE	0
	5465_32	HS6ST1	H6ST1	Heparan-sulfate 6-O-sulfotransferase 1	ALS	Inverse variance weighted	3	0.860384	-0.00111785	0.0447386	0.980066	0.998252	1.00 (0.92,1.09)	0.00517871	0.111222	0.970379	1.01 (0.81,1.25)	0.00480196	0.046499	0.917748	1.00 (0.92,1.10)	0.00487539	0.0467678	0.926486	1.00 (0.92,1.10)	0.0360184	4.28712e-06	TRUE	8.28948e-76
	3152_57	TNFRSF1B	TNF sR-II	Tumor necrosis factor receptor superfamily member 1B	ALS	Wald ratio	1	NA	0.00181077	0.0755998	0.980891	0.998252	1.00 (0.86,1.16)	NA	NA	NA	NA	NA	NA	NA	NA	NA	NA	NA	NA	0.0154588	7.26539e-09	TRUE	1.5234e-33
	3431_54	EPHA1	EphA1	Ephrin type-A receptor 1	ALS	Inverse variance weighted	4	0.808758	0.000437216	0.0197596	0.982347	0.998497	1.00 (0.96,1.04)	-0.0145932	0.0250765	0.61946	0.99 (0.94,1.04)	-0.000953139	0.0192307	0.96047	1.00 (0.96,1.04)	-0.00451198	0.0206751	0.84125	1.00 (0.96,1.04)	0.0938022	1.2463e-05	TRUE	4.24085e-202
	5660_51	SOD3	SOD3	Extracellular superoxide dismutase [Cu-Zn]	ALS	Inverse variance weighted	2	0.0979392	0.00254789	0.137566	0.985223	0.998497	1.00 (0.77,1.31)	NA	NA	NA	NA	NA	NA	NA	NA	NA	NA	NA	NA	0.00992366	3.39509e-05	TRUE	5.67182e-20
	16561_9	A1BG	Alpha-1B-glycoprotein	Alpha-1B-glycoprotein	ALS	Wald ratio	1	NA	0.000492854	0.0279694	0.985941	0.998497	1.00 (0.95,1.06)	NA	NA	NA	NA	NA	NA	NA	NA	NA	NA	NA	NA	0.0818129	3.23897e-09	TRUE	6.78065e-180
	12518_289	PBRM1	PB1	Protein polybromo-1	ALS	Wald ratio	1	NA	0.0025974	0.149351	0.986124	0.998497	1.00 (0.75,1.34)	NA	NA	NA	NA	NA	NA	NA	NA	NA	NA	NA	NA	0.00314297	2.89697e-09	TRUE	5.0155e-08
	5078_82	EPHB6	EphB6	Ephrin type-B receptor 6	ALS	Wald ratio	1	NA	-0.000570451	0.0359384	0.987336	0.998497	1.00 (0.93,1.07)	NA	NA	NA	NA	NA	NA	NA	NA	NA	NA	NA	NA	0.056747	4.43808e-09	TRUE	3.33288e-123
	5487_7	SLAMF7	SLAF7	SLAM family member 7	ALS	Inverse variance weighted	7	0.364638	0.000262978	0.0165963	0.987358	0.998497	1.00 (0.97,1.03)	0.0228255	0.0328176	0.517719	1.02 (0.96,1.09)	0.00377242	0.0165571	0.819768	1.00 (0.97,1.04)	0.00588669	0.0162329	0.729305	1.01 (0.97,1.04)	0.124866	8.25448e-05	TRUE	4.36165e-266
	8039_41	FAM177A1	F177A	Protein FAM177A1	ALS	Wald ratio	1	NA	0.00121877	0.0822669	0.98818	0.998497	1.00 (0.85,1.18)	NA	NA	NA	NA	NA	NA	NA	NA	NA	NA	NA	NA	0.0099154	2.61901e-09	TRUE	2.79194e-22
	7059_14	LILRA6	LIRA6	Leukocyte immunoglobulin-like receptor subfamily A member 6	ALS	Inverse variance weighted	2	0.542306	-0.000785513	0.0614893	0.989807	0.998497	1.00 (0.89,1.13)	NA	NA	NA	NA	NA	NA	NA	NA	NA	NA	NA	NA	0.0229527	5.43348e-06	TRUE	1.95623e-47
	9251_28	MAN2B2	MA2B2	Epididymis-specific alpha-mannosidase	ALS	Wald ratio	1	NA	0.00112909	0.0884456	0.989815	0.998497	1.00 (0.84,1.19)	NA	NA	NA	NA	NA	NA	NA	NA	NA	NA	NA	NA	0.00998905	2.43394e-09	TRUE	4.62001e-22
	12712_9	HMG20A	HM20A	High mobility group protein 20A	ALS	Wald ratio	1	NA	-0.00118906	0.136742	0.993062	0.99987	1.00 (0.76,1.31)	NA	NA	NA	NA	NA	NA	NA	NA	NA	NA	NA	NA	0.00369448	3.59858e-10	TRUE	3.3269e-09
	9713_67	PDGFRL	PGFRL	Platelet-derived growth factor receptor-like protein	ALS	Inverse variance weighted	2	0.196197	-0.000468082	0.054475	0.993144	0.99987	1.00 (0.90,1.11)	NA	NA	NA	NA	NA	NA	NA	NA	NA	NA	NA	NA	0.0399479	2.05449e-05	TRUE	1.27011e-82
	13130_150	HK2	HXK2	Hexokinase-2	ALS	Inverse variance weighted	2	0.946162	-0.00055973	0.0858557	0.994798	0.99987	1.00 (0.84,1.18)	NA	NA	NA	NA	NA	NA	NA	NA	NA	NA	NA	NA	0.00880498	5.87222e-08	TRUE	7.11891e-20
	4763_31	AFM	Afamin	Afamin	ALS	Inverse variance weighted	3	0.450128	-0.000159501	0.0302513	0.995793	0.99987	1.00 (0.94,1.06)	-0.0161933	0.051375	0.805614	0.98 (0.89,1.09)	-0.00658444	0.0310368	0.83199	0.99 (0.93,1.06)	-0.0100395	0.0332383	0.791133	0.99 (0.93,1.06)	0.0591608	1.97547e-05	TRUE	3.789e-124
	17680_12	EPHB1	EPHB1	Ephrin type-B receptor 1	ALS	Inverse variance weighted	4	0.433796	-0.000150472	0.0300553	0.996005	0.99987	1.00 (0.94,1.06)	-0.0614178	0.0909093	0.568944	0.94 (0.79,1.12)	-0.0367658	0.0338694	0.277692	0.96 (0.90,1.03)	-0.0287806	0.0389311	0.513333	0.97 (0.90,1.05)	0.0750862	3.40523e-05	TRUE	7.06599e-158
	3302_58	CST7	CYTF	Cystatin-F	ALS	Inverse variance weighted	5	0.526972	-5.09624e-05	0.0257428	0.99842	1	1.00 (0.95,1.05)	-0.00531535	0.0323995	0.880117	0.99 (0.93,1.06)	-0.00296678	0.0272944	0.913444	1.00 (0.95,1.05)	-0.00117805	0.0288644	0.969401	1.00 (0.94,1.06)	0.0970148	4.07034e-05	TRUE	1.56583e-206
	3508_78	CCL22	MDC	C-C motif chemokine 22	ALS	Inverse variance weighted	2	0.090107	2.76796e-05	0.0866896	0.999745	1	1.00 (0.84,1.19)	NA	NA	NA	NA	NA	NA	NA	NA	NA	NA	NA	NA	0.0253557	3.56286e-05	TRUE	4.45675e-51
	5631_83	MLN	MOTI	Promotilin	ALS	Inverse variance weighted	2	0.915275	9.08268e-06	0.0284791	0.999746	1	1.00 (0.95,1.06)	NA	NA	NA	NA	NA	NA	NA	NA	NA	NA	NA	NA	0.086539	1.41503e-07	TRUE	2.05873e-190
	10070_22	PLCG2	PLCG2	1-phosphatidylinositol 4,5-bisphosphate phosphodiesterase gamma-2	ALS	Wald ratio	1	NA	0	0.0443495	1	1	1.00 (0.92,1.09)	NA	NA	NA	NA	NA	NA	NA	NA	NA	NA	NA	NA	0.0373784	3.11399e-12	TRUE	8.72964e-81

### Sheet: eTable 8
	eTable 8. Associations of plasma proteins with the risk of amyotrophic lateral sclerosis (ALS) use all cis-pQTL in MR analysis (deCODE).
	SeqId	Gene	UniProt	outcome	method	Q_pval	nsnp	b	se	pval	FDR	OR	b.egger	se.egger	pval.egger	OR.egger	b.median	se.median	pval.median	OR.median	b.mode	se.mode	pval.mode	OR.mode	snp_r2.exposure	snp_r2.outcome	correct_causal_direction	steiger_pval
	11387_3	ATF6B	Q99941	ALS	Inverse variance weighted	0.140067	2	0.226586	0.0825226	0.0060373	0.390612	1.25 (1.07,1.47)	NA	NA	NA	NA	NA	NA	NA	NA	NA	NA	NA	NA	0.0143611	0.000230303	TRUE	2.09441e-61
	4929_55	SHBG	P04278	ALS	Inverse variance weighted	0.148428	3	0.148777	0.0765031	0.0518096	0.705718	1.16 (1.00,1.35)	-0.0352895	0.258109	0.913495	0.97 (0.58,1.60)	0.147295	0.0620157	0.0175432	1.16 (1.03,1.31)	0.217442	0.0654546	0.0799036	1.24 (1.09,1.41)	0.0187481	0.000135819	TRUE	2.14481e-87
	17691_1	TPP1	O14773	ALS	Inverse variance weighted	0.806303	5	-0.11641	0.0648929	0.0728315	0.787226	0.89 (0.78,1.01)	-0.0715758	0.10056	0.527963	0.93 (0.76,1.13)	-0.103969	0.0751505	0.166517	0.90 (0.78,1.04)	-0.081001	0.0872251	0.405639	0.92 (0.78,1.09)	0.0119995	6.18718e-05	TRUE	1.33892e-57
	2742_68	SIGLEC7	Q9Y286	ALS	Inverse variance weighted	0.060921	2	-0.307418	0.286728	0.283648	0.926825	0.74 (0.42,1.29)	NA	NA	NA	NA	NA	NA	NA	NA	NA	NA	NA	NA	0.0019269	9.4259e-05	TRUE	7.63689e-08
	3007_7	SIGLEC9	Q9Y336	ALS	Inverse variance weighted	0.35318	13	0.0189982	0.0265398	0.474092	0.95995	1.02 (0.97,1.07)	-0.00503705	0.0473313	0.917164	0.99 (0.91,1.09)	0.00569181	0.0336211	0.865567	1.01 (0.94,1.07)	0.0147552	0.0353527	0.683777	1.01 (0.95,1.09)	0.054522	0.000174625	TRUE	5.66013e-266
	16809_1	NME4	O00746	ALS	Inverse variance weighted	0.271567	2	0.0563496	0.156316	0.718485	0.972193	1.06 (0.78,1.44)	NA	NA	NA	NA	NA	NA	NA	NA	NA	NA	NA	NA	0.0030476	1.87791e-05	TRUE	2.49464e-15
	5939_42	TNFSF12	O43508	ALS	Inverse variance weighted	0.576023	7	0.156672	0.0392903	6.67625e-05	0.0553969	1.17 (1.08,1.26)	0.19611	0.0733861	0.0442259	1.22 (1.05,1.40)	0.168686	0.0427769	8.03355e-05	1.18 (1.09,1.29)	0.170639	0.0423756	0.00690513	1.19 (1.09,1.29)	0.0357823	0.000262141	TRUE	6.60385e-161
	18899_82	HDGFRP3	Q9Y3E1	ALS	Wald ratio	NA	1	-0.464527	0.119932	0.000107398	0.0553969	0.63 (0.50,0.79)	NA	NA	NA	NA	NA	NA	NA	NA	NA	NA	NA	NA	0.00349361	0.000185683	TRUE	8.31004e-13
	7218_87	ATP1B2	P14415	ALS	Inverse variance weighted	0.657989	6	-0.128565	0.0333995	0.000118454	0.0553969	0.88 (0.82,0.94)	-0.0870769	0.0825904	0.351207	0.92 (0.78,1.08)	-0.134778	0.0383883	0.000446549	0.87 (0.81,0.94)	-0.12788	0.0367766	0.0177117	0.88 (0.82,0.95)	0.0445756	0.00023146	TRUE	1.18336e-210
	3366_51	ECM1	Q16610	ALS	Inverse variance weighted	0.64576	6	-0.1083	0.0294291	0.000233196	0.0817935	0.90 (0.85,0.95)	0.0989055	0.123883	0.469368	1.10 (0.87,1.41)	-0.0809123	0.0376033	0.0314184	0.92 (0.86,0.99)	-0.0793134	0.0574747	0.22611	0.92 (0.83,1.03)	0.087513	0.000213127	TRUE	0
	10809_14	KLRB1	Q12918	ALS	Wald ratio	NA	1	-0.947205	0.29089	0.00112903	0.316806	0.39 (0.22,0.69)	NA	NA	NA	NA	NA	NA	NA	NA	NA	NA	NA	NA	0.000956408	0.000131587	TRUE	0.00222873
	10075_75	ACBD6	Q9BR61	ALS	Wald ratio	NA	1	-0.700493	0.224101	0.0017733	0.390612	0.50 (0.32,0.77)	NA	NA	NA	NA	NA	NA	NA	NA	NA	NA	NA	NA	0.00102708	0.000148689	TRUE	0.00254932
	18386_36	GLRX	P35754	ALS	Wald ratio	NA	1	-0.459172	0.150296	0.00224972	0.390612	0.63 (0.47,0.85)	NA	NA	NA	NA	NA	NA	NA	NA	NA	NA	NA	NA	0.00243253	0.000116489	TRUE	1.36821e-09
	8068_43	KIAA1161	Q6NSJ0	ALS	Wald ratio	NA	1	0.283694	0.0948419	0.00277858	0.390612	1.33 (1.10,1.60)	NA	NA	NA	NA	NA	NA	NA	NA	NA	NA	NA	NA	0.00630996	0.00011141	TRUE	2.04282e-27
	3166_92	CD33	P20138	ALS	Inverse variance weighted	0.877993	22	-0.0526844	0.0180025	0.00342797	0.390612	0.95 (0.92,0.98)	-0.0267022	0.030727	0.395149	0.97 (0.92,1.03)	-0.0394857	0.0252412	0.117738	0.96 (0.91,1.01)	-0.0452979	0.0278227	0.118416	0.96 (0.90,1.01)	0.150296	0.000285928	TRUE	0
	3820_68	MAPKAPK2	P49137	ALS	Wald ratio	NA	1	-0.771429	0.268421	0.00405374	0.390612	0.46 (0.27,0.78)	NA	NA	NA	NA	NA	NA	NA	NA	NA	NA	NA	NA	0.00114317	0.000102197	TRUE	0.000194822
	16882_27	PHPT1	Q9NRX4	ALS	Wald ratio	NA	1	-0.584356	0.203988	0.00417455	0.390612	0.56 (0.37,0.83)	NA	NA	NA	NA	NA	NA	NA	NA	NA	NA	NA	NA	0.00155458	0.000117366	TRUE	1.12377e-05
	12831_21	TESC	Q96BS2	ALS	Inverse variance weighted	0.312732	17	-0.0858261	0.0301261	0.00438706	0.390612	0.92 (0.87,0.97)	-0.102797	0.0528226	0.0706278	0.90 (0.81,1.00)	-0.0773771	0.0372477	0.0377675	0.93 (0.86,1.00)	-0.0807555	0.0345447	0.0327211	0.92 (0.86,0.99)	0.0755694	0.000360189	TRUE	0
	15333_11	SDF2	Q99470	ALS	Inverse variance weighted	0.314475	5	0.136851	0.0481288	0.00446296	0.390612	1.15 (1.04,1.26)	0.17052	0.106699	0.208304	1.19 (0.96,1.46)	0.127056	0.0465824	0.0063804	1.14 (1.04,1.24)	0.1289	0.0481627	0.0554383	1.14 (1.04,1.25)	0.0294823	0.000177823	TRUE	8.63238e-139
	15321_8	CPLX2	Q6PUV4	ALS	Wald ratio	NA	1	-0.732773	0.258824	0.00463782	0.390612	0.48 (0.29,0.80)	NA	NA	NA	NA	NA	NA	NA	NA	NA	NA	NA	NA	0.000953041	9.89796e-05	TRUE	0.00100705
	12685_57	HOMER2	Q9NSB8	ALS	Wald ratio	NA	1	-0.481928	0.170865	0.0047947	0.390612	0.62 (0.44,0.86)	NA	NA	NA	NA	NA	NA	NA	NA	NA	NA	NA	NA	0.00187018	9.87002e-05	TRUE	1.62739e-07
	14636_25	HRSP12	P52758	ALS	Inverse variance weighted	0.825555	2	-0.125909	0.0446968	0.0048482	0.390612	0.88 (0.81,0.96)	NA	NA	NA	NA	NA	NA	NA	NA	NA	NA	NA	NA	0.0263423	9.91299e-05	TRUE	5.57541e-129
	3169_70	IDUA	P35475	ALS	Inverse variance weighted	0.299553	11	-0.088811	0.0316697	0.0050428	0.390612	0.92 (0.86,0.97)	-0.253634	0.142809	0.109458	0.78 (0.59,1.03)	-0.0898196	0.0378218	0.0175582	0.91 (0.85,0.98)	-0.0975855	0.0377367	0.0271375	0.91 (0.84,0.98)	0.075666	0.000278057	TRUE	0
	15364_101	APOC1	P02654	ALS	Inverse variance weighted	0.382203	5	-0.18981	0.067791	0.00511135	0.390612	0.83 (0.72,0.94)	-0.227103	0.135252	0.191722	0.80 (0.61,1.04)	-0.215083	0.0791005	0.00654569	0.81 (0.69,0.94)	-0.251406	0.0855219	0.0424033	0.78 (0.66,0.92)	0.0387066	0.000175192	TRUE	5.40282e-180
	6919_3	HBZ	P02008	ALS	Inverse variance weighted	0.234951	6	0.110863	0.0399852	0.00556092	0.390612	1.12 (1.03,1.21)	-0.0205009	0.082139	0.815199	0.98 (0.83,1.15)	0.0908316	0.0379773	0.016769	1.10 (1.02,1.18)	0.0921783	0.0386224	0.0626465	1.10 (1.02,1.18)	0.0394956	0.000236947	TRUE	2.21429e-180
	6366_38	TXNDC15	Q96J42	ALS	Inverse variance weighted	0.270069	5	-0.103802	0.0374716	0.00560302	0.390612	0.90 (0.84,0.97)	-0.182173	0.051005	0.0375078	0.83 (0.75,0.92)	-0.118373	0.0344326	0.000586437	0.89 (0.83,0.95)	-0.119226	0.0342265	0.0252728	0.89 (0.83,0.95)	0.0341836	0.000188135	TRUE	2.86835e-163
	15626_223	HSPG2	P98160	ALS	Inverse variance weighted	0.712037	7	0.217919	0.0795031	0.00612506	0.390612	1.24 (1.06,1.45)	0.114247	0.152626	0.487828	1.12 (0.83,1.51)	0.192091	0.100031	0.0548173	1.21 (1.00,1.47)	0.184958	0.112304	0.150669	1.20 (0.97,1.50)	0.00916887	0.000144421	TRUE	3.05157e-39
	11543_84	LIMA1	Q9UHB6	ALS	Wald ratio	NA	1	0.507563	0.186555	0.00651398	0.397353	1.66 (1.15,2.39)	NA	NA	NA	NA	NA	NA	NA	NA	NA	NA	NA	NA	0.0015532	9.11395e-05	TRUE	2.66635e-06
	5649_83	PSG4	Q00888	ALS	Inverse variance weighted	0.37598	7	-0.266535	0.0996978	0.00750793	0.437451	0.77 (0.63,0.93)	0.193774	0.238796	0.453981	1.21 (0.76,1.94)	-0.130093	0.128472	0.311244	0.88 (0.68,1.13)	-0.0609738	0.196542	0.766877	0.94 (0.64,1.38)	0.00844376	0.000174909	TRUE	2.63192e-35
	17808_37	NIT2	Q9NQR4	ALS	Inverse variance weighted	0.487953	2	-0.268946	0.101076	0.00779492	0.437451	0.76 (0.63,0.93)	NA	NA	NA	NA	NA	NA	NA	NA	NA	NA	NA	NA	0.00445991	9.29071e-05	TRUE	2.40055e-19
	18197_97	CKMT2	P17540	ALS	Wald ratio	NA	1	0.635959	0.241423	0.00843332	0.446395	1.89 (1.18,3.03)	NA	NA	NA	NA	NA	NA	NA	NA	NA	NA	NA	NA	0.00085611	8.59037e-05	TRUE	0.00167813
	15560_52	TCN2	P20062	ALS	Inverse variance weighted	0.460552	18	-0.0381388	0.0145497	0.00876003	0.446395	0.96 (0.94,0.99)	-0.0271407	0.0394625	0.501454	0.97 (0.90,1.05)	-0.0375854	0.0192188	0.0505051	0.96 (0.93,1.00)	-0.0365713	0.0193769	0.0763055	0.96 (0.93,1.00)	0.2096	0.00029504	TRUE	0
	16323_8	NRXN3	Q9Y4C0	ALS	Inverse variance weighted	0.867979	5	-0.145293	0.0555501	0.00890881	0.446395	0.86 (0.78,0.96)	-0.29671	0.200709	0.235855	0.74 (0.50,1.10)	-0.133835	0.0659924	0.0425563	0.87 (0.77,1.00)	-0.155245	0.0733547	0.101758	0.86 (0.74,0.99)	0.0185267	0.000100362	TRUE	1.69807e-88
	5708_1	LEAP2	Q969E1	ALS	Inverse variance weighted	0.378776	5	0.110828	0.0426008	0.00928018	0.447827	1.12 (1.03,1.21)	0.266115	0.0950274	0.0678304	1.30 (1.08,1.57)	0.125488	0.043427	0.00385695	1.13 (1.04,1.23)	0.133916	0.0472518	0.0471492	1.14 (1.04,1.25)	0.0379161	0.000140342	TRUE	1.92503e-185
	7050_5	NEGR1	Q7Z3B1	ALS	Inverse variance weighted	0.313273	2	0.222587	0.0863955	0.00998424	0.447827	1.25 (1.05,1.48)	NA	NA	NA	NA	NA	NA	NA	NA	NA	NA	NA	NA	0.00734625	9.68091e-05	TRUE	6.26951e-33
	5111_15	NRXN3	Q9HDB5	ALS	Inverse variance weighted	0.831806	5	-0.133109	0.051691	0.0100213	0.447827	0.88 (0.79,0.97)	-0.416737	0.257094	0.203475	0.66 (0.40,1.09)	-0.114076	0.062745	0.0690506	0.89 (0.79,1.01)	-0.074266	0.069594	0.346038	0.93 (0.81,1.06)	0.0212014	0.000100362	TRUE	3.26542e-102
	6247_9	SIRPB1	O00241	ALS	Inverse variance weighted	0.165413	30	0.0400035	0.0156071	0.0103724	0.447827	1.04 (1.01,1.07)	0.0697928	0.0222352	0.00397306	1.07 (1.03,1.12)	0.0408956	0.021546	0.0576886	1.04 (1.00,1.09)	0.0449401	0.0208712	0.0397523	1.05 (1.00,1.09)	0.212855	0.000581297	TRUE	0
	11313_100	PCBD1	P61457	ALS	Inverse variance weighted	0.553772	4	-0.184714	0.0726598	0.0110165	0.447827	0.83 (0.72,0.96)	-0.349127	0.192764	0.211816	0.71 (0.48,1.03)	-0.181472	0.0817807	0.0264865	0.83 (0.71,0.98)	-0.16349	0.0886504	0.162356	0.85 (0.71,1.01)	0.0114907	0.000105453	TRUE	8.5723e-53
	5680_54	OBP2B	Q9NPH6	ALS	Inverse variance weighted	0.801982	8	0.0919843	0.0361945	0.0110413	0.447827	1.10 (1.02,1.18)	0.116111	0.0643948	0.121429	1.12 (0.99,1.27)	0.102743	0.0390059	0.00843765	1.11 (1.03,1.20)	0.105371	0.0404687	0.0352317	1.11 (1.03,1.20)	0.0342106	0.000128882	TRUE	9.53706e-166
	17694_32	PSME2	Q9UL46	ALS	Inverse variance weighted	0.396504	2	-0.305615	0.120789	0.0114013	0.447827	0.74 (0.58,0.93)	NA	NA	NA	NA	NA	NA	NA	NA	NA	NA	NA	NA	0.0035772	8.8229e-05	TRUE	2.15707e-15
	13125_45	VTN	P04004	ALS	Inverse variance weighted	0.027436	28	0.0356863	0.0141197	0.0114909	0.447827	1.04 (1.01,1.07)	0.0554303	0.0354614	0.130116	1.06 (0.99,1.13)	0.0483882	0.0184993	0.00890509	1.05 (1.01,1.09)	0.065294	0.0361974	0.082427	1.07 (0.99,1.15)	0.42221	0.000672254	TRUE	0
	12709_63	H1FX	Q92522	ALS	Wald ratio	NA	1	-0.705575	0.283972	0.0129674	0.46611	0.49 (0.28,0.86)	NA	NA	NA	NA	NA	NA	NA	NA	NA	NA	NA	NA	0.000946629	8.40951e-05	TRUE	0.000830105
	7810_20	C1QTNF5	Q9BXJ0	ALS	Wald ratio	NA	1	0.348324	0.140361	0.0130782	0.46611	1.42 (1.08,1.87)	NA	NA	NA	NA	NA	NA	NA	NA	NA	NA	NA	NA	0.000880692	7.62308e-05	TRUE	0.000994792
	15376_134	CTSE	P14091	ALS	Wald ratio	NA	1	-0.324285	0.131741	0.0138343	0.46611	0.72 (0.56,0.94)	NA	NA	NA	NA	NA	NA	NA	NA	NA	NA	NA	NA	0.00169832	7.49506e-05	TRUE	3.08842e-07
	16828_8	COL6A1	P12109	ALS	Inverse variance weighted	0.802286	19	-0.0473202	0.0192331	0.0138803	0.46611	0.95 (0.92,0.99)	-0.0277622	0.0370684	0.464128	0.97 (0.90,1.05)	-0.0368031	0.0264278	0.163744	0.96 (0.92,1.02)	-0.0348333	0.0296133	0.254808	0.97 (0.91,1.02)	0.15095	0.000266264	TRUE	0
	5202_4	PPID	Q08752	ALS	Inverse variance weighted	0.774265	2	-0.120642	0.0490675	0.0139447	0.46611	0.89 (0.81,0.98)	NA	NA	NA	NA	NA	NA	NA	NA	NA	NA	NA	NA	0.0243069	7.58825e-05	TRUE	2.37408e-120
	16583_8	NUDT2	P50583	ALS	Inverse variance weighted	0.421203	6	0.0845168	0.0344459	0.014143	0.46611	1.09 (1.02,1.16)	0.154656	0.0752958	0.109197	1.17 (1.01,1.35)	0.0892305	0.0390552	0.0223287	1.09 (1.01,1.18)	0.13766	0.0414981	0.0210716	1.15 (1.06,1.24)	0.0474792	0.000136299	TRUE	3.40908e-238
	14708_59	C8G	P07360	ALS	Wald ratio	NA	1	0.650181	0.26538	0.0142856	0.46611	1.92 (1.14,3.22)	NA	NA	NA	NA	NA	NA	NA	NA	NA	NA	NA	NA	0.00109042	0.00011324	TRUE	0.00108197
	12370_30	APOF	Q13790	ALS	Inverse variance weighted	0.979306	2	-0.168514	0.0692222	0.014917	0.47565	0.84 (0.74,0.97)	NA	NA	NA	NA	NA	NA	NA	NA	NA	NA	NA	NA	0.0156283	7.38441e-05	TRUE	1.78523e-74
	14054_17	IL15RA	Q13261	ALS	Inverse variance weighted	0.354449	12	0.0619438	0.0257447	0.0161248	0.49816	1.06 (1.01,1.12)	0.0550351	0.058611	0.369862	1.06 (0.94,1.19)	0.021177	0.0331564	0.523018	1.02 (0.96,1.09)	0.0399372	0.0322132	0.240854	1.04 (0.98,1.11)	0.071665	0.000250443	TRUE	0
	18893_26	GPR56	Q9Y653	ALS	Wald ratio	NA	1	-0.416058	0.173723	0.0166223	0.49816	0.66 (0.47,0.93)	NA	NA	NA	NA	NA	NA	NA	NA	NA	NA	NA	NA	0.00147062	7.07423e-05	TRUE	2.52199e-06
	4232_19	IGF1R	P08069	ALS	Inverse variance weighted	0.361612	2	0.232294	0.097098	0.01674	0.49816	1.26 (1.04,1.53)	NA	NA	NA	NA	NA	NA	NA	NA	NA	NA	NA	NA	0.00595983	8.12601e-05	TRUE	6.85789e-27
	8885_6	CACNA2D3	Q8IZS8	ALS	Inverse variance weighted	0.0468214	10	-0.126134	0.052869	0.0170433	0.49816	0.88 (0.79,0.98)	-0.144619	0.0708791	0.0756318	0.87 (0.75,0.99)	-0.151999	0.0459195	0.000932599	0.86 (0.79,0.94)	-0.159213	0.0464128	0.00750378	0.85 (0.78,0.93)	0.0173223	0.000352114	TRUE	7.29752e-71
	18174_79	PDCD6IP	Q8WUM4	ALS	Wald ratio	NA	1	-0.457205	0.192781	0.0177098	0.502116	0.63 (0.43,0.92)	NA	NA	NA	NA	NA	NA	NA	NA	NA	NA	NA	NA	0.000898718	6.96618e-05	TRUE	0.000673985
	8327_26	DPEP2	Q9H4A9	ALS	Wald ratio	NA	1	-0.191659	0.0809439	0.0178944	0.502116	0.83 (0.70,0.97)	NA	NA	NA	NA	NA	NA	NA	NA	NA	NA	NA	NA	0.00409081	6.93457e-05	TRUE	2.062e-18
	16609_106	KIRREL2	Q6UWL6	ALS	Inverse variance weighted	0.648987	7	0.0775954	0.0328894	0.0183103	0.503713	1.08 (1.01,1.15)	0.060874	0.0508426	0.284851	1.06 (0.96,1.17)	0.0712927	0.0407394	0.0801236	1.07 (0.99,1.16)	0.0767903	0.0384958	0.0930986	1.08 (1.00,1.16)	0.0604363	0.000171632	TRUE	8.24501e-299
	10832_24	B4GALT6	Q9UBX8	ALS	Inverse variance weighted	0.571917	14	-0.0535516	0.0228417	0.0190541	0.511704	0.95 (0.91,0.99)	-0.0729595	0.0317953	0.0405877	0.93 (0.87,0.99)	-0.0629195	0.0276201	0.0227246	0.94 (0.89,0.99)	-0.0656072	0.027987	0.0356087	0.94 (0.89,0.99)	0.0770841	0.000215332	TRUE	0
	6385_63	VWA1	Q6PCB0	ALS	Wald ratio	NA	1	-0.601423	0.257117	0.0193302	0.511704	0.55 (0.33,0.91)	NA	NA	NA	NA	NA	NA	NA	NA	NA	NA	NA	NA	0.000920962	7.87015e-05	TRUE	0.000975136
	6580_29	PZP	P20742	ALS	Inverse variance weighted	0.364125	6	0.158862	0.0688911	0.0211117	0.546305	1.17 (1.02,1.34)	-0.152178	0.177165	0.438788	0.86 (0.61,1.22)	0.084439	0.0857702	0.32488	1.09 (0.92,1.29)	0.0196391	0.116712	0.872966	1.02 (0.81,1.28)	0.0135792	0.000139416	TRUE	7.8001e-60
	8024_64	TPST2	O60704	ALS	Wald ratio	NA	1	-0.172137	0.0750167	0.0217536	0.546305	0.84 (0.73,0.98)	NA	NA	NA	NA	NA	NA	NA	NA	NA	NA	NA	NA	0.00846362	6.52691e-05	TRUE	6.27955e-40
	5620_13	PAM	P19021	ALS	Inverse variance weighted	0.746609	10	0.0625595	0.0273145	0.0220015	0.546305	1.06 (1.01,1.12)	0.0994772	0.0763011	0.228584	1.10 (0.95,1.28)	0.0645511	0.0348101	0.0636851	1.07 (1.00,1.14)	0.0840999	0.0389953	0.0593885	1.09 (1.01,1.17)	0.0798873	0.000138635	TRUE	0
	14684_17	CAPN2	P17655	ALS	Inverse variance weighted	0.499771	3	0.186083	0.082001	0.0232515	0.546305	1.20 (1.03,1.41)	0.143548	0.123521	0.45235	1.15 (0.91,1.47)	0.183515	0.0856406	0.0321254	1.20 (1.02,1.42)	0.173988	0.0854597	0.178704	1.19 (1.01,1.41)	0.0141871	8.15752e-05	TRUE	5.97767e-64
	17161_1	DDOST	P39656	ALS	Wald ratio	NA	1	-0.438202	0.193258	0.0233632	0.546305	0.65 (0.44,0.94)	NA	NA	NA	NA	NA	NA	NA	NA	NA	NA	NA	NA	0.00105615	7.02371e-05	TRUE	0.000189379
	5601_2	PGLYRP2	Q96PD5	ALS	Inverse variance weighted	0.261874	8	-0.163028	0.071991	0.0235393	0.546305	0.85 (0.74,0.98)	-0.302988	0.204319	0.188617	0.74 (0.49,1.10)	-0.174723	0.0817547	0.0325844	0.84 (0.72,0.99)	-0.162018	0.104719	0.165745	0.85 (0.69,1.04)	0.0139663	0.000200596	TRUE	3.98053e-60
	11140_56	COL1A1	P02452	ALS	Inverse variance weighted	0.878355	2	0.230508	0.102153	0.0240398	0.546305	1.26 (1.03,1.54)	NA	NA	NA	NA	NA	NA	NA	NA	NA	NA	NA	NA	0.00525387	8.6363e-05	TRUE	7.12144e-21
	7208_60	MGAT4C	Q9UBM8	ALS	Wald ratio	NA	1	0.434354	0.19256	0.0240906	0.546305	1.54 (1.06,2.25)	NA	NA	NA	NA	NA	NA	NA	NA	NA	NA	NA	NA	0.00115621	6.29953e-05	TRUE	4.18197e-05
	15559_5	ANTXR2	P58335	ALS	Inverse variance weighted	0.586299	5	0.115348	0.051155	0.0241418	0.546305	1.12 (1.02,1.24)	-0.116726	0.150693	0.495028	0.89 (0.66,1.20)	0.0836124	0.0564652	0.138666	1.09 (0.97,1.21)	0.0828505	0.0569354	0.219319	1.09 (0.97,1.21)	0.0199729	9.76932e-05	TRUE	4.34033e-96
	7173_141	TMEM132C	Q8N3T6	ALS	Inverse variance weighted	0.478936	7	-0.0890238	0.0397019	0.0249416	0.555445	0.91 (0.85,0.99)	-0.0354197	0.0746742	0.655261	0.97 (0.83,1.12)	-0.0813834	0.0452276	0.0719522	0.92 (0.84,1.01)	-0.0585808	0.0475458	0.264005	0.94 (0.86,1.04)	0.0324299	0.000135461	TRUE	2.41757e-156
	15367_38	BPIFB1	Q8TDL5	ALS	Inverse variance weighted	0.533703	6	-0.103135	0.0462123	0.0256309	0.561878	0.90 (0.82,0.99)	-0.00040998	0.169026	0.998181	1.00 (0.72,1.39)	-0.0896363	0.0536967	0.0950566	0.91 (0.82,1.02)	-0.0747532	0.0572936	0.248803	0.93 (0.83,1.04)	0.0297261	0.000112629	TRUE	6.81246e-145
	14133_93	IL1R2	P27930	ALS	Inverse variance weighted	0.840038	11	-0.103094	0.0468497	0.0277694	0.580075	0.90 (0.82,0.99)	-0.00546054	0.0926893	0.954309	0.99 (0.83,1.19)	-0.107444	0.0623729	0.084959	0.90 (0.79,1.01)	-0.0664011	0.0741798	0.391751	0.94 (0.81,1.08)	0.0250042	0.000130483	TRUE	1.17275e-119
	3009_3	TGFBR3	Q03167	ALS	Inverse variance weighted	0.459877	2	-0.308509	0.140792	0.0284347	0.580075	0.73 (0.56,0.97)	NA	NA	NA	NA	NA	NA	NA	NA	NA	NA	NA	NA	0.0024286	6.59553e-05	TRUE	9.62785e-11
	10554_23	GLB1	P16278	ALS	Wald ratio	NA	1	-0.568233	0.259508	0.0285493	0.580075	0.57 (0.34,0.94)	NA	NA	NA	NA	NA	NA	NA	NA	NA	NA	NA	NA	0.000924727	5.95375e-05	TRUE	0.000361496
	13109_82	NEGR1	Q7Z3B1	ALS	Inverse variance weighted	0.24547	2	0.20457	0.0937899	0.0291723	0.580075	1.23 (1.02,1.47)	NA	NA	NA	NA	NA	NA	NA	NA	NA	NA	NA	NA	0.00800594	9.68091e-05	TRUE	4.02145e-36
	18338_26	IDH1	O75874	ALS	Inverse variance weighted	0.55883	2	0.143087	0.0657819	0.029617	0.580075	1.15 (1.01,1.31)	NA	NA	NA	NA	NA	NA	NA	NA	NA	NA	NA	NA	0.0137775	7.49378e-05	TRUE	3.25992e-60
	9251_28	MAN2B2	Q9Y2E5	ALS	Inverse variance weighted	0.091876	9	0.143249	0.0661395	0.0303221	0.580075	1.15 (1.01,1.31)	0.465988	0.141078	0.0130659	1.59 (1.21,2.10)	0.23538	0.0681654	0.00055424	1.27 (1.11,1.45)	0.26277	0.0900309	0.0193307	1.30 (1.09,1.55)	0.0235193	0.000284976	TRUE	1.31634e-101
	4479_14	SERPING1	P05155	ALS	Inverse variance weighted	0.534888	16	-0.0556851	0.0257322	0.0304625	0.580075	0.95 (0.90,0.99)	-0.0629214	0.0527961	0.253159	0.94 (0.85,1.04)	-0.0499301	0.0365176	0.171535	0.95 (0.89,1.02)	-0.0427354	0.0389339	0.28967	0.96 (0.89,1.03)	0.0826216	0.000242238	TRUE	0
	16758_96	HDGF	P51858	ALS	Wald ratio	NA	1	0.33245	0.153642	0.0304802	0.580075	1.39 (1.03,1.88)	NA	NA	NA	NA	NA	NA	NA	NA	NA	NA	NA	NA	0.00211749	5.77515e-05	TRUE	1.5354e-09
	8953_47	HDGF	P51858	ALS	Wald ratio	NA	1	0.336011	0.155288	0.0304802	0.580075	1.40 (1.03,1.90)	NA	NA	NA	NA	NA	NA	NA	NA	NA	NA	NA	NA	0.00207911	5.77515e-05	TRUE	2.30599e-09
	6920_1	GFRAL	Q6UXV0	ALS	Inverse variance weighted	0.488958	7	-0.108969	0.0503952	0.0305956	0.580075	0.90 (0.81,0.99)	-0.236596	0.123327	0.113154	0.79 (0.62,1.01)	-0.099543	0.0626833	0.112279	0.91 (0.80,1.02)	-0.133168	0.0780313	0.13877	0.88 (0.75,1.02)	0.0199645	0.000125488	TRUE	3.51594e-94
	12612_37	PSMB1	P20618	ALS	Inverse variance weighted	0.476362	2	0.096923	0.0452906	0.0323528	0.594152	1.10 (1.01,1.20)	NA	NA	NA	NA	NA	NA	NA	NA	NA	NA	NA	NA	0.0265078	6.48664e-05	TRUE	4.29371e-131
	19365_11	BCAT2	O15382	ALS	Wald ratio	NA	1	0.189024	0.0884146	0.0325223	0.594152	1.21 (1.02,1.44)	NA	NA	NA	NA	NA	NA	NA	NA	NA	NA	NA	NA	0.00867157	5.66118e-05	TRUE	1.7825e-41
	8006_12	DNAJB12	Q9NXW2	ALS	Wald ratio	NA	1	-0.296519	0.139256	0.0332286	0.594152	0.74 (0.57,0.98)	NA	NA	NA	NA	NA	NA	NA	NA	NA	NA	NA	NA	0.00259526	5.57501e-05	TRUE	8.06239e-12
	19153_53	MPPED2	Q15777	ALS	Wald ratio	NA	1	-0.190357	0.0895429	0.0335137	0.594152	0.83 (0.69,0.99)	NA	NA	NA	NA	NA	NA	NA	NA	NA	NA	NA	NA	0.00662232	5.5844e-05	TRUE	2.60384e-31
	7655_11	NPPB	P16860	ALS	Inverse variance weighted	0.279452	3	-0.0906477	0.0426473	0.0335434	0.594152	0.91 (0.84,0.99)	0.0223976	0.0804176	0.827074	1.02 (0.87,1.20)	-0.0765676	0.0405148	0.0587757	0.93 (0.86,1.00)	-0.0763632	0.0392888	0.191394	0.93 (0.86,1.00)	0.036592	0.000102646	TRUE	7.5928e-183
	2789_26	MMP7	P09237	ALS	Inverse variance weighted	0.970482	5	0.139604	0.0658039	0.0338789	0.594152	1.15 (1.01,1.31)	0.0467797	0.190511	0.821871	1.05 (0.72,1.52)	0.135645	0.0711673	0.0566494	1.15 (1.00,1.32)	0.142083	0.0814077	0.155865	1.15 (0.98,1.35)	0.0135804	6.97121e-05	TRUE	2.37221e-63
	15607_56	PKLR	P30613	ALS	Inverse variance weighted	0.662902	2	0.210129	0.0998986	0.0354285	0.607396	1.23 (1.01,1.50)	NA	NA	NA	NA	NA	NA	NA	NA	NA	NA	NA	NA	0.0077262	5.71263e-05	TRUE	1.01393e-36
	12524_18	SAT2	Q96F10	ALS	Inverse variance weighted	0.466277	5	0.100294	0.0476997	0.0355	0.607396	1.11 (1.01,1.21)	0.00266866	0.0901085	0.978233	1.00 (0.84,1.20)	0.0815388	0.047879	0.0885651	1.08 (0.99,1.19)	0.0668459	0.0515663	0.264601	1.07 (0.97,1.18)	0.0274951	0.000102761	TRUE	6.07253e-134
	8231_122	FLT1	P17948	ALS	Wald ratio	NA	1	-0.472464	0.226087	0.0366408	0.613631	0.62 (0.40,0.97)	NA	NA	NA	NA	NA	NA	NA	NA	NA	NA	NA	NA	0.000922342	5.39285e-05	TRUE	0.000295682
	18884_22	DNAJB4	Q9UDY4	ALS	Inverse variance weighted	0.716598	4	-0.1813	0.0868158	0.0367687	0.613631	0.83 (0.70,0.99)	-0.0661109	0.269402	0.829032	0.94 (0.55,1.59)	-0.173579	0.100794	0.0850476	0.84 (0.69,1.02)	-0.168636	0.12045	0.255993	0.84 (0.67,1.07)	0.00905153	7.08041e-05	TRUE	1.5263e-42
	6402_8	PILRA	Q9UKJ1	ALS	Inverse variance weighted	0.919958	19	0.0312059	0.0149957	0.0374346	0.613631	1.03 (1.00,1.06)	0.0403012	0.0430969	0.362815	1.04 (0.96,1.13)	0.0158722	0.0209797	0.449318	1.02 (0.98,1.06)	0.00807417	0.0301604	0.791968	1.01 (0.95,1.07)	0.27312	0.00019066	TRUE	0
	14107_1	MTHFS	P49914	ALS	Inverse variance weighted	0.665216	12	-0.0610181	0.0294042	0.0379728	0.613631	0.94 (0.89,1.00)	-0.0669474	0.0529805	0.235029	0.94 (0.84,1.04)	-0.0946115	0.0383333	0.0135821	0.91 (0.84,0.98)	-0.0866507	0.0369141	0.038667	0.92 (0.85,0.99)	0.0644241	0.000158815	TRUE	0
	7761_125	CHKB	Q9Y259	ALS	Inverse variance weighted	0.383364	4	0.267958	0.129409	0.0383927	0.613631	1.31 (1.01,1.68)	0.604856	0.38752	0.258943	1.83 (0.86,3.91)	0.259815	0.146432	0.0760137	1.30 (0.97,1.73)	0.254432	0.228552	0.346777	1.29 (0.82,2.02)	0.00549605	0.000104086	TRUE	6.61499e-23
	5456_59	CNDP1	Q96KN2	ALS	Inverse variance weighted	0.437678	12	-0.0612919	0.0296813	0.0389227	0.613631	0.94 (0.89,1.00)	0.0277361	0.0602226	0.654967	1.03 (0.91,1.16)	-0.0644631	0.0388456	0.0970214	0.94 (0.87,1.01)	-0.00439642	0.03936	0.913075	1.00 (0.92,1.08)	0.0563138	0.000201736	TRUE	1.3509e-276
	18313_4	ASRGL1	Q7L266	ALS	Inverse variance weighted	0.390661	3	0.112826	0.0548034	0.0395191	0.613631	1.12 (1.01,1.25)	0.198864	0.114174	0.331795	1.22 (0.98,1.53)	0.106322	0.0546992	0.0519248	1.11 (1.00,1.24)	0.106638	0.05833	0.209035	1.11 (0.99,1.25)	0.0192622	0.000102272	TRUE	5.19786e-87
	15620_4	NLGN1	Q8N2Q7	ALS	Inverse variance weighted	0.840412	2	-0.34706	0.168988	0.0400001	0.613631	0.71 (0.51,0.98)	NA	NA	NA	NA	NA	NA	NA	NA	NA	NA	NA	NA	0.00235076	5.26297e-05	TRUE	8.9651e-11
	15613_16	PNLIP	P16233	ALS	Inverse variance weighted	0.619615	2	0.384094	0.187311	0.0403091	0.613631	1.47 (1.02,2.12)	NA	NA	NA	NA	NA	NA	NA	NA	NA	NA	NA	NA	0.00311601	5.69996e-05	TRUE	4.49879e-13
	17821_20	NMT2	O60551	ALS	Inverse variance weighted	0.994514	2	-0.294467	0.143851	0.0406549	0.613631	0.74 (0.56,0.99)	NA	NA	NA	NA	NA	NA	NA	NA	NA	NA	NA	NA	0.00278333	5.20781e-05	TRUE	7.9264e-13
	3866_7	SBDS	Q9Y3A5	ALS	Wald ratio	NA	1	-0.193671	0.0946203	0.0406755	0.613631	0.82 (0.68,0.99)	NA	NA	NA	NA	NA	NA	NA	NA	NA	NA	NA	NA	0.005381	5.17598e-05	TRUE	2.11763e-25
	18408_26	ARF4	P18085	ALS	Inverse variance weighted	0.581573	2	-0.228432	0.112417	0.0421533	0.62416	0.80 (0.64,0.99)	NA	NA	NA	NA	NA	NA	NA	NA	NA	NA	NA	NA	0.00413823	5.50232e-05	TRUE	3.39468e-19
	8248_222	SIGLEC14	Q08ET2	ALS	Inverse variance weighted	0.00467508	21	-0.0487376	0.0239978	0.0422632	0.62416	0.95 (0.91,1.00)	0.031307	0.0452728	0.497604	1.03 (0.94,1.13)	-0.0326891	0.0241324	0.175553	0.97 (0.92,1.01)	-0.0374018	0.0201859	0.0787162	0.96 (0.93,1.00)	0.166204	0.000749127	TRUE	0
	6039_24	CRHBP	P24387	ALS	Inverse variance weighted	0.658153	18	0.0467272	0.0232383	0.0443487	0.648137	1.05 (1.00,1.10)	0.0731299	0.0435523	0.112546	1.08 (0.99,1.17)	0.0476138	0.0262446	0.0696416	1.05 (1.00,1.10)	0.0439132	0.0277548	0.132033	1.04 (0.99,1.10)	0.0656392	0.000249944	TRUE	0
	6899_37	PCBD2	Q9H0N5	ALS	Wald ratio	NA	1	0.441352	0.220676	0.0455003	0.658112	1.55 (1.01,2.40)	NA	NA	NA	NA	NA	NA	NA	NA	NA	NA	NA	NA	0.00110441	4.95037e-05	TRUE	3.82872e-05
	14101_2	CNTFR	P26992	ALS	Inverse variance weighted	0.697657	4	0.113186	0.056995	0.0470445	0.667846	1.12 (1.00,1.25)	0.1724	0.0998202	0.22629	1.19 (0.98,1.44)	0.112657	0.0646073	0.0812074	1.12 (0.99,1.27)	0.113654	0.0672736	0.189718	1.12 (0.98,1.28)	0.0240653	6.65841e-05	TRUE	5.82975e-120
	16781_2	ENGASE	Q8NFI3	ALS	Inverse variance weighted	0.709738	11	-0.0487715	0.0245679	0.0471253	0.667846	0.95 (0.91,1.00)	-0.0558601	0.0326917	0.121682	0.95 (0.89,1.01)	-0.0674837	0.029327	0.0213874	0.93 (0.88,0.99)	-0.0652959	0.028006	0.0419429	0.94 (0.89,0.99)	0.0910323	0.000153477	TRUE	0
	16751_15	NPPB	P16860	ALS	Inverse variance weighted	0.697402	2	-0.220559	0.112096	0.0491147	0.689079	0.80 (0.64,1.00)	NA	NA	NA	NA	NA	NA	NA	NA	NA	NA	NA	NA	0.00499569	4.9675e-05	TRUE	1.30246e-23
	2677_1	EGFR	P00533	ALS	Inverse variance weighted	0.984595	3	0.165938	0.0851077	0.0512068	0.705718	1.18 (1.00,1.39)	0.201426	0.219336	0.527082	1.22 (0.80,1.88)	0.164033	0.0958895	0.0871467	1.18 (0.98,1.42)	0.179616	0.109542	0.242746	1.20 (0.97,1.48)	0.00651742	4.7436e-05	TRUE	2.93962e-31
	4188_1	AKR7A2	O43488	ALS	Inverse variance weighted	0.440146	8	0.113667	0.0584404	0.0517735	0.705718	1.12 (1.00,1.26)	-0.12562	0.150442	0.435696	0.88 (0.66,1.18)	0.0796857	0.0700928	0.255597	1.08 (0.94,1.24)	0.0793499	0.0702114	0.295643	1.08 (0.94,1.24)	0.0160513	0.000132267	TRUE	6.16055e-74
	18280_29	DTD2	Q96FN9	ALS	Wald ratio	NA	1	-0.347028	0.179196	0.052796	0.712239	0.71 (0.50,1.00)	NA	NA	NA	NA	NA	NA	NA	NA	NA	NA	NA	NA	0.00117077	6.64327e-05	TRUE	0.000117428
	13624_17	NADK	O95544	ALS	Wald ratio	NA	1	0.199194	0.103226	0.0536456	0.714201	1.22 (1.00,1.49)	NA	NA	NA	NA	NA	NA	NA	NA	NA	NA	NA	NA	0.00655194	5.3917e-05	TRUE	1.00041e-29
	18422_41	MVD	P53602	ALS	Inverse variance weighted	0.526804	2	-0.320079	0.166088	0.0539596	0.714201	0.73 (0.52,1.01)	NA	NA	NA	NA	NA	NA	NA	NA	NA	NA	NA	NA	0.00317305	5.89294e-05	TRUE	7.62607e-14
	15516_12	SAA4	P35542	ALS	Inverse variance weighted	0.785085	12	0.0611967	0.0320528	0.0562302	0.737299	1.06 (1.00,1.13)	0.128428	0.0656652	0.0789851	1.14 (1.00,1.29)	0.060968	0.0439915	0.165776	1.06 (0.98,1.16)	0.0442819	0.063819	0.502156	1.05 (0.92,1.18)	0.0365918	0.000134181	TRUE	5.38184e-180
	6425_87	MMP19	Q99542	ALS	Inverse variance weighted	0.31515	3	0.212252	0.111475	0.0569059	0.738005	1.24 (0.99,1.54)	0.0525642	1.04668	0.968056	1.05 (0.14,8.20)	0.31346	0.12833	0.0145816	1.37 (1.06,1.76)	0.330876	0.187334	0.219396	1.39 (0.96,2.01)	0.00357875	8.05296e-05	TRUE	1.70587e-15
	6706_18	ALPPL2	P10696	ALS	Wald ratio	NA	1	-0.469349	0.247126	0.0575349	0.738005	0.63 (0.39,1.02)	NA	NA	NA	NA	NA	NA	NA	NA	NA	NA	NA	NA	0.0011721	4.94368e-05	TRUE	2.54603e-05
	5676_54	ASIP	P42127	ALS	Inverse variance weighted	0.785872	4	-0.162595	0.0859835	0.0586239	0.738005	0.85 (0.72,1.01)	0.185761	0.659963	0.804798	1.20 (0.33,4.39)	-0.134341	0.0963951	0.163425	0.87 (0.72,1.06)	-0.114294	0.137464	0.466712	0.89 (0.68,1.17)	0.00685666	5.74341e-05	TRUE	2.19373e-32
	7628_40	CRELD1	Q96HD1	ALS	Inverse variance weighted	0.811604	21	0.0471805	0.0251353	0.0605092	0.738005	1.05 (1.00,1.10)	-0.0042495	0.0461278	0.927564	1.00 (0.91,1.09)	0.0191451	0.0364143	0.599056	1.02 (0.95,1.09)	0.00681675	0.0352515	0.848616	1.01 (0.94,1.08)	0.112618	0.000231357	TRUE	0
	4984_83	ESD	P10768	ALS	Inverse variance weighted	0.0531867	3	-0.157387	0.0838499	0.0605159	0.738005	0.85 (0.72,1.01)	0.0362317	0.125025	0.820429	1.04 (0.81,1.32)	-0.154778	0.0482836	0.00134779	0.86 (0.78,0.94)	-0.115453	0.0481036	0.138441	0.89 (0.81,0.98)	0.0218673	0.000200446	TRUE	1.47826e-99
	13094_75	RSPO3	Q9BXY4	ALS	Inverse variance weighted	0.312501	4	-0.097858	0.052174	0.060709	0.738005	0.91 (0.82,1.00)	-0.323844	0.276134	0.361658	0.72 (0.42,1.24)	-0.112186	0.0493786	0.0230898	0.89 (0.81,0.98)	-0.122804	0.0498044	0.0904065	0.88 (0.80,0.98)	0.0259025	0.000106692	TRUE	5.79679e-121
	18243_9	CMPK1	P30085	ALS	Wald ratio	NA	1	-0.321343	0.171463	0.0609131	0.738005	0.73 (0.52,1.01)	NA	NA	NA	NA	NA	NA	NA	NA	NA	NA	NA	NA	0.0030691	4.34944e-05	TRUE	1.63634e-14
	6496_60	DLK1	P80370	ALS	Inverse variance weighted	0.51681	11	-0.0495342	0.0264432	0.0610366	0.738005	0.95 (0.90,1.00)	-0.140307	0.0547604	0.0305766	0.87 (0.78,0.97)	-0.067929	0.029604	0.0217569	0.93 (0.88,0.99)	-0.0696862	0.0298699	0.0418363	0.93 (0.88,0.99)	0.0554132	0.000159849	TRUE	1.00249e-276
	7141_21	MGAT4B	Q9UQ53	ALS	Inverse variance weighted	0.111234	9	-0.0768272	0.0410566	0.0613105	0.738005	0.93 (0.85,1.00)	-0.0679146	0.0620423	0.309899	0.93 (0.83,1.06)	-0.0895996	0.0375688	0.0170817	0.91 (0.85,0.98)	-0.0966304	0.0362083	0.0284179	0.91 (0.85,0.97)	0.0460826	0.000241013	TRUE	2.16646e-219
	3391_10	PIK3CG	P48736	ALS	Wald ratio	NA	1	0.444215	0.237603	0.0615442	0.738005	1.56 (0.98,2.48)	NA	NA	NA	NA	NA	NA	NA	NA	NA	NA	NA	NA	0.000986639	4.35551e-05	TRUE	9.63499e-05
	8427_118	RSPO3	Q9BXY4	ALS	Inverse variance weighted	0.309719	4	-0.0884166	0.0474108	0.0621949	0.739487	0.92 (0.83,1.00)	-0.294092	0.255318	0.368477	0.75 (0.45,1.23)	-0.103191	0.0445657	0.020587	0.90 (0.83,0.98)	-0.113388	0.0446351	0.0846542	0.89 (0.82,0.97)	0.0313637	0.000106692	TRUE	2.04738e-148
	9077_10	MAN1A2	O60476	ALS	Inverse variance weighted	0.675719	7	-0.0733973	0.0394582	0.0628673	0.7412	0.93 (0.86,1.00)	0.0625862	0.0959241	0.54291	1.06 (0.88,1.28)	-0.0663509	0.0487838	0.173798	0.94 (0.85,1.03)	-0.0198245	0.049623	0.703356	0.98 (0.89,1.08)	0.0331236	9.26019e-05	TRUE	2.49514e-165
	6151_18	MAP2K3	P46734	ALS	Wald ratio	NA	1	0.47205	0.254658	0.063788	0.745788	1.60 (0.97,2.64)	NA	NA	NA	NA	NA	NA	NA	NA	NA	NA	NA	NA	0.000891452	4.23287e-05	TRUE	0.000242556
	3805_16	ESM1	Q9NQ30	ALS	Inverse variance weighted	0.997469	3	0.241416	0.130535	0.0643943	0.746654	1.27 (0.99,1.64)	0.199667	0.612695	0.799445	1.22 (0.37,4.06)	0.242537	0.142914	0.0896804	1.27 (0.96,1.69)	0.244084	0.172744	0.293201	1.28 (0.91,1.79)	0.00399879	4.25844e-05	TRUE	4.54621e-19
	19135_5	NT5C3L	Q969T7	ALS	Inverse variance weighted	0.345544	8	-0.0689487	0.0374873	0.0658779	0.755426	0.93 (0.87,1.00)	-0.0196812	0.0540121	0.728067	0.98 (0.88,1.09)	-0.0561627	0.0386314	0.146	0.95 (0.88,1.02)	-0.0564606	0.0400723	0.201683	0.95 (0.87,1.02)	0.0506997	0.000176361	TRUE	1.12664e-235
	19560_23	PLXNA4	Q9HCM2	ALS	Wald ratio	NA	1	-0.259779	0.141424	0.0662277	0.755426	0.77 (0.58,1.02)	NA	NA	NA	NA	NA	NA	NA	NA	NA	NA	NA	NA	0.00264466	4.21395e-05	TRUE	1.58709e-12
	3435_53	FN1	P02751	ALS	Inverse variance weighted	0.896278	2	0.144172	0.0787105	0.0670009	0.758083	1.16 (0.99,1.35)	NA	NA	NA	NA	NA	NA	NA	NA	NA	NA	NA	NA	0.0114364	4.17948e-05	TRUE	1.40804e-56
	3235_50	WFIKKN2	Q8TEU8	ALS	Inverse variance weighted	0.13457	15	0.0507386	0.0278138	0.0681181	0.764558	1.05 (1.00,1.11)	0.0553779	0.0487856	0.276818	1.06 (0.96,1.16)	0.0577867	0.028413	0.0419709	1.06 (1.00,1.12)	0.0630753	0.0248148	0.0234856	1.07 (1.01,1.12)	0.0788767	0.000376099	TRUE	0
	13632_10	ZYX	Q15942	ALS	Inverse variance weighted	0.641665	2	-0.236213	0.130394	0.0700573	0.780082	0.79 (0.61,1.02)	NA	NA	NA	NA	NA	NA	NA	NA	NA	NA	NA	NA	0.00325789	4.34107e-05	TRUE	1.99062e-15
	10603_1	HTN3	P15516	ALS	Inverse variance weighted	0.623942	2	-0.168304	0.093119	0.0706982	0.781021	0.85 (0.70,1.01)	NA	NA	NA	NA	NA	NA	NA	NA	NA	NA	NA	NA	0.0112429	4.34827e-05	TRUE	1.90819e-55
	5066_134	CD300C	Q08708	ALS	Inverse variance weighted	0.385856	4	-0.0720969	0.0402872	0.073523	0.787226	0.93 (0.86,1.01)	0.0180885	0.0718529	0.824745	1.02 (0.88,1.17)	-0.0695374	0.0413678	0.0927716	0.93 (0.86,1.01)	-0.0653612	0.0422577	0.219662	0.94 (0.86,1.02)	0.0325065	8.18319e-05	TRUE	1.25177e-159
	19488_1	PDCD6	O75340	ALS	Wald ratio	NA	1	0.252306	0.141074	0.0737016	0.787226	1.29 (0.98,1.70)	NA	NA	NA	NA	NA	NA	NA	NA	NA	NA	NA	NA	0.00304096	4.36929e-05	TRUE	5.60148e-14
	13700_10	ANXA2	P07355	ALS	Inverse variance weighted	0.224373	15	0.0509442	0.0285092	0.073947	0.787226	1.05 (1.00,1.11)	0.0661496	0.0498101	0.207012	1.07 (0.97,1.18)	0.0462888	0.0344759	0.179387	1.05 (0.98,1.12)	0.0375947	0.0365361	0.320942	1.04 (0.97,1.12)	0.0835085	0.00032261	TRUE	0
	4234_8	IL1RL1	Q01638	ALS	Inverse variance weighted	0.0881036	20	-0.0386095	0.021634	0.0743154	0.787226	0.96 (0.92,1.00)	-0.127293	0.0408415	0.00595683	0.88 (0.81,0.95)	-0.065852	0.0245797	0.00738143	0.94 (0.89,0.98)	-0.0580268	0.0242195	0.0270364	0.94 (0.90,0.99)	0.156021	0.000403172	TRUE	0
	9126_171	NT5DC3	Q86UY8	ALS	Wald ratio	NA	1	0.159756	0.0896121	0.0746265	0.787226	1.17 (0.98,1.40)	NA	NA	NA	NA	NA	NA	NA	NA	NA	NA	NA	NA	0.00889786	3.94741e-05	TRUE	8.76794e-44
	16288_17	EPHA4	P54764	ALS	Inverse variance weighted	0.339693	6	-0.117809	0.0663712	0.0758979	0.79164	0.89 (0.78,1.01)	0.0157401	0.162134	0.927332	1.02 (0.74,1.40)	-0.118662	0.0833554	0.154574	0.89 (0.75,1.05)	-0.121095	0.0922358	0.246249	0.89 (0.74,1.06)	0.0182163	0.000116821	TRUE	1.08132e-85
	19197_95	ACAT1	P24752	ALS	Wald ratio	NA	1	-0.233949	0.131926	0.0761735	0.79164	0.79 (0.61,1.02)	NA	NA	NA	NA	NA	NA	NA	NA	NA	NA	NA	NA	0.00357167	3.88493e-05	TRUE	3.72731e-17
	5112_73	CD200	P41217	ALS	Wald ratio	NA	1	0.517192	0.292264	0.0767925	0.792205	1.68 (0.95,2.97)	NA	NA	NA	NA	NA	NA	NA	NA	NA	NA	NA	NA	0.000879675	3.87048e-05	TRUE	0.000229951
	16823_75	APOL3	O95236	ALS	Inverse variance weighted	0.270359	14	0.0466988	0.0265986	0.0791422	0.808377	1.05 (0.99,1.10)	0.0486905	0.0452604	0.303177	1.05 (0.96,1.15)	0.0594618	0.02838	0.0361534	1.06 (1.00,1.12)	0.0588173	0.0285626	0.0600864	1.06 (1.00,1.12)	0.0675589	0.000256932	TRUE	0
	15466_30	COL9A1	P20849	ALS	Inverse variance weighted	0.641332	2	-0.232342	0.1325	0.0795125	0.808377	0.79 (0.61,1.03)	NA	NA	NA	NA	NA	NA	NA	NA	NA	NA	NA	NA	0.0028646	4.09374e-05	TRUE	1.24912e-13
	12975_11	KRT20	P35900	ALS	Inverse variance weighted	0.958553	2	-0.281534	0.160972	0.0802964	0.810473	0.75 (0.55,1.03)	NA	NA	NA	NA	NA	NA	NA	NA	NA	NA	NA	NA	0.00230152	4.01527e-05	TRUE	8.08227e-11
	18315_38	RTP4	Q96DX8	ALS	Inverse variance weighted	0.979607	9	0.123857	0.070991	0.0810397	0.812134	1.13 (0.98,1.30)	0.0481917	0.205192	0.821038	1.05 (0.70,1.57)	0.144933	0.0885024	0.101502	1.16 (0.97,1.37)	0.146496	0.11065	0.222096	1.16 (0.93,1.44)	0.0136863	6.53025e-05	TRUE	5.80368e-66
	2609_59	CST3	P01034	ALS	Inverse variance weighted	0.91273	5	0.176951	0.10183	0.0822607	0.818523	1.19 (0.98,1.46)	0.122286	0.314571	0.723416	1.13 (0.61,2.09)	0.178309	0.121523	0.142298	1.20 (0.94,1.52)	0.185716	0.120495	0.198104	1.20 (0.95,1.52)	0.00656094	6.54621e-05	TRUE	4.89343e-29
	13384_110	FH	P07954	ALS	Wald ratio	NA	1	-0.142857	0.0825999	0.0837182	0.827159	0.87 (0.74,1.02)	NA	NA	NA	NA	NA	NA	NA	NA	NA	NA	NA	NA	0.00804114	3.72549e-05	TRUE	1.35689e-39
	3727_35	PYY	P10082	ALS	Wald ratio	NA	1	-0.264669	0.153558	0.0847842	0.831037	0.77 (0.57,1.04)	NA	NA	NA	NA	NA	NA	NA	NA	NA	NA	NA	NA	0.00248234	3.67861e-05	TRUE	5.93795e-12
	2620_4	IL6ST	P40189	ALS	Inverse variance weighted	0.497599	7	-0.0660585	0.0384856	0.0860802	0.831037	0.94 (0.87,1.01)	-0.0029449	0.0625962	0.964298	1.00 (0.88,1.13)	-0.0357357	0.0417767	0.392331	0.96 (0.89,1.05)	-0.0309741	0.0432685	0.500977	0.97 (0.89,1.06)	0.0338907	0.000103197	TRUE	2.12332e-168
	10977_55	UCMA	Q8WVF2	ALS	Inverse variance weighted	0.968661	11	-0.0963086	0.0562174	0.0866861	0.831037	0.91 (0.81,1.01)	-0.17615	0.100116	0.112357	0.84 (0.69,1.02)	-0.0806294	0.0737189	0.274068	0.92 (0.80,1.07)	-0.183409	0.0956353	0.0841147	0.83 (0.69,1.00)	0.0290889	7.91194e-05	TRUE	3.08984e-145
	9234_8	TWSG1	Q9GZX9	ALS	Inverse variance weighted	0.226249	4	-0.200434	0.117137	0.0870595	0.831037	0.82 (0.65,1.03)	-0.516241	0.20099	0.124006	0.60 (0.40,0.88)	-0.222061	0.113066	0.0495308	0.80 (0.64,1.00)	-0.307499	0.123828	0.0890108	0.74 (0.58,0.94)	0.00675324	0.000106387	TRUE	1.05229e-29
	3440_7	GZMA	P12544	ALS	Inverse variance weighted	0.290419	6	0.101502	0.0593676	0.0873188	0.831037	1.11 (0.99,1.24)	0.0729198	0.0958425	0.48914	1.08 (0.89,1.30)	0.0786753	0.0686424	0.251728	1.08 (0.95,1.24)	0.0516873	0.0735621	0.513639	1.05 (0.91,1.22)	0.0306983	0.000122032	TRUE	5.63453e-146
	16607_78	GSN	P06396	ALS	Inverse variance weighted	0.922021	6	-0.0759321	0.0444607	0.0876647	0.831037	0.93 (0.85,1.01)	-0.0785728	0.0731732	0.343377	0.92 (0.80,1.07)	-0.0586452	0.0528956	0.267561	0.94 (0.85,1.05)	-0.0543195	0.0556868	0.374138	0.95 (0.85,1.06)	0.0271985	5.68095e-05	TRUE	3.04303e-136
	4924_32	MMP1	P03956	ALS	Inverse variance weighted	0.272185	20	-0.0429435	0.0251919	0.088259	0.831056	0.96 (0.91,1.01)	-0.128794	0.0751657	0.103796	0.88 (0.76,1.02)	-0.0550053	0.0315296	0.0810612	0.95 (0.89,1.01)	-0.0659508	0.0319301	0.0527926	0.94 (0.88,1.00)	0.0940645	0.000319926	TRUE	0
	12620_3	SEPTIN11	Q9NVA2	ALS	Wald ratio	NA	1	0.32392	0.19103	0.0899518	0.840622	1.38 (0.95,2.01)	NA	NA	NA	NA	NA	NA	NA	NA	NA	NA	NA	NA	0.00160705	3.53203e-05	TRUE	7.9727e-08
	18295_102	GRHPR	Q9UBQ7	ALS	Inverse variance weighted	0.448776	7	-0.0684899	0.0404982	0.0908015	0.840622	0.93 (0.86,1.01)	-0.00389678	0.0816282	0.963773	1.00 (0.85,1.17)	-0.0509774	0.0433073	0.239152	0.95 (0.87,1.03)	-0.0540218	0.044899	0.274221	0.95 (0.87,1.03)	0.0345602	0.000107074	TRUE	1.3448e-171
	13552_7	SWAP70	Q9UH65	ALS	Inverse variance weighted	0.64896	13	0.0494088	0.0293185	0.0919415	0.840622	1.05 (0.99,1.11)	-0.0354883	0.0534469	0.520371	0.97 (0.87,1.07)	0.019249	0.0386627	0.618576	1.02 (0.95,1.10)	0.0255896	0.0395686	0.529993	1.03 (0.95,1.11)	0.0701185	0.000157963	TRUE	0
	11382_5	BLVRA	P53004	ALS	Wald ratio	NA	1	-0.379286	0.225332	0.0923306	0.840622	0.68 (0.44,1.06)	NA	NA	NA	NA	NA	NA	NA	NA	NA	NA	NA	NA	0.00168884	3.50884e-05	TRUE	3.21398e-08
	16825_20	ATXN3	P54252	ALS	Inverse variance weighted	0.310576	6	-0.116779	0.0694391	0.0926177	0.840622	0.89 (0.78,1.02)	0.048347	0.17633	0.797519	1.05 (0.74,1.48)	-0.106041	0.0741911	0.152918	0.90 (0.78,1.04)	-0.109222	0.0758982	0.209667	0.90 (0.77,1.04)	0.0157297	0.000115734	TRUE	2.2962e-73
	16773_29	SCUBE3	Q8IX30	ALS	Inverse variance weighted	0.661277	3	0.139697	0.0831306	0.0928698	0.840622	1.15 (0.98,1.35)	0.325805	0.33813	0.511817	1.39 (0.71,2.69)	0.132425	0.0955236	0.165653	1.14 (0.95,1.38)	0.129349	0.108983	0.357146	1.14 (0.92,1.41)	0.00578718	4.90185e-05	TRUE	3.54764e-27
	13930_3	APOBEC3G	Q9HC16	ALS	Wald ratio	NA	1	0.321238	0.192102	0.0944805	0.846363	1.38 (0.95,2.01)	NA	NA	NA	NA	NA	NA	NA	NA	NA	NA	NA	NA	0.00159517	3.46859e-05	TRUE	8.65961e-08
	2827_23	CX3CL1	P78423	ALS	Wald ratio	NA	1	-0.138755	0.0831147	0.0950312	0.846363	0.87 (0.74,1.02)	NA	NA	NA	NA	NA	NA	NA	NA	NA	NA	NA	NA	0.00426676	3.45599e-05	TRUE	8.49694e-21
	18831_6	LRIG1	Q96JA1	ALS	Inverse variance weighted	0.65105	22	-0.0526878	0.0315873	0.0953139	0.846363	0.95 (0.89,1.01)	-0.0544501	0.0549299	0.333398	0.95 (0.85,1.05)	-0.00354133	0.0457755	0.938335	1.00 (0.91,1.09)	-0.0286296	0.0456024	0.536896	0.97 (0.89,1.06)	0.0761377	0.000276971	TRUE	0
	18330_7	PGM2	Q96G03	ALS	Inverse variance weighted	0.773019	4	0.0985379	0.0592258	0.0961588	0.848496	1.10 (0.98,1.24)	0.0605842	0.0787383	0.522082	1.06 (0.91,1.24)	0.0875388	0.0620094	0.158038	1.09 (0.97,1.23)	0.0782816	0.0602709	0.28482	1.08 (0.96,1.22)	0.012919	4.81277e-05	TRUE	1.15087e-63
	3213_65	NID1	P14543	ALS	Inverse variance weighted	0.332915	4	0.148237	0.0894179	0.097357	0.852337	1.16 (0.97,1.38)	0.2603	0.108334	0.138195	1.30 (1.05,1.60)	0.190068	0.0951712	0.0458127	1.21 (1.00,1.46)	0.194888	0.0996971	0.145589	1.22 (1.00,1.48)	0.0137526	8.82156e-05	TRUE	2.1568e-64
	3291_30	FCER2	P06734	ALS	Inverse variance weighted	0.654113	9	0.12306	0.0743309	0.0978092	0.852337	1.13 (0.98,1.31)	0.28781	0.188026	0.169701	1.33 (0.92,1.93)	0.0659692	0.0933695	0.479853	1.07 (0.89,1.28)	0.0145477	0.150994	0.925616	1.01 (0.75,1.36)	0.0362243	0.000305953	TRUE	8.93983e-161
	11378_37	SYK	P43405	ALS	Wald ratio	NA	1	0.224252	0.136213	0.0996935	0.863395	1.25 (0.96,1.63)	NA	NA	NA	NA	NA	NA	NA	NA	NA	NA	NA	NA	0.00310083	3.36559e-05	TRUE	4.29165e-15
	5744_12	MENT	Q9BUN1	ALS	Inverse variance weighted	0.242903	2	0.245467	0.149899	0.101516	0.873783	1.28 (0.95,1.71)	NA	NA	NA	NA	NA	NA	NA	NA	NA	NA	NA	NA	0.00369185	8.48572e-05	TRUE	3.64609e-15
	12338_27	EGFLAM	Q63HQ2	ALS	Wald ratio	NA	1	-0.123815	0.0758505	0.102605	0.877775	0.88 (0.76,1.03)	NA	NA	NA	NA	NA	NA	NA	NA	NA	NA	NA	NA	0.00750888	3.29569e-05	TRUE	3.27485e-37
	14067_6	PKP2	Q99959	ALS	Wald ratio	NA	1	0.471616	0.291121	0.105232	0.882314	1.60 (0.91,2.84)	NA	NA	NA	NA	NA	NA	NA	NA	NA	NA	NA	NA	0.000903984	3.23728e-05	TRUE	0.000127553
	10722_13	SYK	P43405	ALS	Wald ratio	NA	1	0.21513	0.133176	0.106227	0.882314	1.24 (0.96,1.61)	NA	NA	NA	NA	NA	NA	NA	NA	NA	NA	NA	NA	0.00322331	3.23913e-05	TRUE	9.35523e-16
	17447_52	SFRP4	Q6FHJ7	ALS	Inverse variance weighted	0.188625	2	-0.182049	0.112758	0.106417	0.882314	0.83 (0.67,1.04)	NA	NA	NA	NA	NA	NA	NA	NA	NA	NA	NA	NA	0.00667288	7.74706e-05	TRUE	1.67303e-30
	7096_30	RMDN1	Q96DB5	ALS	Inverse variance weighted	0.951624	5	-0.143	0.0885924	0.106498	0.882314	0.87 (0.73,1.03)	-0.26727	0.312669	0.455493	0.77 (0.41,1.41)	-0.111297	0.101924	0.27485	0.89 (0.73,1.09)	-0.0804326	0.124303	0.552846	0.92 (0.72,1.18)	0.00884703	4.1451e-05	TRUE	4.95959e-42
	10816_150	PILRA	Q9UKJ1	ALS	Inverse variance weighted	0.370801	15	0.0256825	0.0160198	0.108897	0.882314	1.03 (0.99,1.06)	0.0811531	0.0503887	0.131282	1.08 (0.98,1.20)	0.0159339	0.0222261	0.473436	1.02 (0.97,1.06)	0.00931698	0.0289555	0.752382	1.01 (0.95,1.07)	0.258757	0.000229796	TRUE	0
	4187_49	PGD	P52209	ALS	Wald ratio	NA	1	-0.257669	0.160824	0.109116	0.882314	0.77 (0.56,1.06)	NA	NA	NA	NA	NA	NA	NA	NA	NA	NA	NA	NA	0.00210704	3.18251e-05	TRUE	2.44622e-10
	10627_87	APLP2	Q06481	ALS	Inverse variance weighted	0.883838	2	-0.128911	0.0804728	0.109175	0.882314	0.88 (0.75,1.03)	NA	NA	NA	NA	NA	NA	NA	NA	NA	NA	NA	NA	0.0088208	3.28583e-05	TRUE	2.69695e-43
	6629_3	DEFB1	P60022	ALS	Inverse variance weighted	0.322362	6	-0.106314	0.0664693	0.109721	0.882314	0.90 (0.79,1.02)	-0.0147988	0.165878	0.9332	0.99 (0.71,1.36)	-0.0645878	0.0783204	0.409564	0.94 (0.80,1.09)	-0.0336263	0.101553	0.753981	0.97 (0.79,1.18)	0.0150107	0.00010973	TRUE	3.56738e-69
	3074_6	LBP	P18428	ALS	Inverse variance weighted	0.251756	15	0.0431877	0.0270194	0.109955	0.882314	1.04 (0.99,1.10)	0.032085	0.0415341	0.453636	1.03 (0.95,1.12)	0.0614188	0.0345863	0.0757636	1.06 (0.99,1.14)	0.0513395	0.0336753	0.149641	1.05 (0.99,1.12)	0.0908615	0.000268057	TRUE	0
	7875_86	PLEK	P08567	ALS	Wald ratio	NA	1	0.3114	0.195103	0.110471	0.882314	1.37 (0.93,2.00)	NA	NA	NA	NA	NA	NA	NA	NA	NA	NA	NA	NA	0.00166448	3.15397e-05	TRUE	3.18637e-08
	17460_51	MX1	P20591	ALS	Inverse variance weighted	0.914859	11	0.0949366	0.0595815	0.111073	0.882314	1.10 (0.98,1.24)	0.0575957	0.218348	0.79789	1.06 (0.69,1.63)	0.11178	0.0770378	0.146785	1.12 (0.96,1.30)	0.124716	0.10466	0.260918	1.13 (0.92,1.39)	0.0168394	8.86573e-05	TRUE	1.74751e-80
	12517_52	PDCD5	O14737	ALS	Inverse variance weighted	0.984469	7	-0.0523521	0.0328644	0.111167	0.882314	0.95 (0.89,1.01)	-0.0146065	0.0691951	0.84115	0.99 (0.86,1.13)	-0.0530912	0.0349296	0.128524	0.95 (0.89,1.02)	-0.04876	0.0349663	0.212617	0.95 (0.89,1.02)	0.0426459	4.82014e-05	TRUE	2.66143e-216
	15535_3	PRSS27	Q9BQR3	ALS	Wald ratio	NA	1	0.142811	0.0897853	0.111704	0.882314	1.15 (0.97,1.38)	NA	NA	NA	NA	NA	NA	NA	NA	NA	NA	NA	NA	0.0135902	4.21988e-05	TRUE	2.7069e-61
	10428_1	KIR2DS2	P43631	ALS	Inverse variance weighted	0.820511	6	0.103138	0.0648946	0.111989	0.882314	1.11 (0.98,1.26)	0.059303	0.13996	0.693567	1.06 (0.81,1.40)	0.0638091	0.0806168	0.428646	1.07 (0.91,1.25)	0.0418402	0.0884882	0.656253	1.04 (0.88,1.24)	0.0138741	7.07464e-05	TRUE	1.78735e-63
	7784_1	KNG1	P01042	ALS	Inverse variance weighted	0.455557	7	-0.071179	0.0451227	0.114692	0.882314	0.93 (0.85,1.02)	-0.044599	0.0834328	0.615867	0.96 (0.81,1.13)	-0.0860001	0.0510278	0.0919196	0.92 (0.83,1.01)	-0.0873333	0.055662	0.167699	0.92 (0.82,1.02)	0.0314263	0.000101685	TRUE	1.7662e-155
	11969_5	S100A2	P29034	ALS	Wald ratio	NA	1	0.195263	0.124215	0.115954	0.882314	1.22 (0.95,1.55)	NA	NA	NA	NA	NA	NA	NA	NA	NA	NA	NA	NA	0.00319637	3.20267e-05	TRUE	1.87592e-15
	3894_15	NAGK	Q9UJ70	ALS	Inverse variance weighted	0.649573	6	0.12117	0.0770891	0.115993	0.882314	1.13 (0.97,1.31)	0.326059	0.196935	0.17313	1.39 (0.94,2.04)	0.0595525	0.095028	0.530867	1.06 (0.88,1.28)	0.0455129	0.124577	0.729804	1.05 (0.82,1.34)	0.00952875	7.18249e-05	TRUE	7.3345e-45
	4276_10	PEBP1	P30086	ALS	Inverse variance weighted	0.109439	9	0.0690875	0.0441445	0.117575	0.882314	1.07 (0.98,1.17)	0.0248743	0.0633424	0.706228	1.03 (0.91,1.16)	0.0258138	0.0456041	0.571366	1.03 (0.94,1.12)	0.0205726	0.0496408	0.689449	1.02 (0.93,1.13)	0.0574877	0.00021154	TRUE	1.26022e-283
	9233_71	TFPI2	P48307	ALS	Wald ratio	NA	1	0.470156	0.301194	0.11853	0.882314	1.60 (0.89,2.89)	NA	NA	NA	NA	NA	NA	NA	NA	NA	NA	NA	NA	0.00127583	3.708e-05	TRUE	6.70079e-06
	14076_74	CST4	P01036	ALS	Inverse variance weighted	0.0879171	7	0.0762581	0.0488566	0.118558	0.882314	1.08 (0.98,1.19)	0.195359	0.103303	0.11719	1.22 (0.99,1.49)	0.108478	0.0407227	0.00772575	1.11 (1.03,1.21)	0.108228	0.0396907	0.0343326	1.11 (1.03,1.20)	0.0421721	0.000239242	TRUE	4.01233e-192
	17410_5	CETN3	O15182	ALS	Wald ratio	NA	1	-0.24937	0.15995	0.118983	0.882314	0.78 (0.57,1.07)	NA	NA	NA	NA	NA	NA	NA	NA	NA	NA	NA	NA	0.00227838	3.01779e-05	TRUE	3.10101e-11
	17766_5	NCF1	P14598	ALS	Inverse variance weighted	0.787479	2	-0.227642	0.146247	0.119574	0.882314	0.80 (0.60,1.06)	NA	NA	NA	NA	NA	NA	NA	NA	NA	NA	NA	NA	0.00292478	3.59905e-05	TRUE	5.57543e-13
	16015_19	GPT	P24298	ALS	Wald ratio	NA	1	-0.377246	0.243513	0.121338	0.882314	0.69 (0.43,1.11)	NA	NA	NA	NA	NA	NA	NA	NA	NA	NA	NA	NA	0.00103874	3.43862e-05	TRUE	5.15736e-05
	17148_7	BLVRB	P30043	ALS	Wald ratio	NA	1	0.13733	0.0888196	0.122065	0.882314	1.15 (0.96,1.37)	NA	NA	NA	NA	NA	NA	NA	NA	NA	NA	NA	NA	0.00551005	5.84027e-05	TRUE	3.42652e-20
	11241_8	ASL	P04424	ALS	Inverse variance weighted	0.6316	2	0.183558	0.119053	0.123117	0.882314	1.20 (0.95,1.52)	NA	NA	NA	NA	NA	NA	NA	NA	NA	NA	NA	NA	0.00389623	3.87743e-05	TRUE	1.50531e-16
	8970_9	RIPK2	O43353	ALS	Wald ratio	NA	1	-0.313981	0.203791	0.12339	0.882314	0.73 (0.49,1.09)	NA	NA	NA	NA	NA	NA	NA	NA	NA	NA	NA	NA	0.00143504	2.93149e-05	TRUE	3.33064e-07
	13481_24	TCEA2	Q15560	ALS	Wald ratio	NA	1	0.135582	0.0880936	0.123789	0.882314	1.15 (0.96,1.36)	NA	NA	NA	NA	NA	NA	NA	NA	NA	NA	NA	NA	0.00804586	3.38934e-05	TRUE	3.91105e-38
	3518_54	CPB2	Q96IY4	ALS	Inverse variance weighted	0.87213	14	-0.0555628	0.0362374	0.125202	0.882314	0.95 (0.88,1.02)	0.00447207	0.0660423	0.947127	1.00 (0.88,1.14)	-0.0289743	0.0445735	0.51567	0.97 (0.89,1.06)	-0.0277888	0.0437944	0.536743	0.97 (0.89,1.06)	0.0407635	0.000122847	TRUE	2.96724e-203
	14618_26	VOPP1	Q96AW1	ALS	Wald ratio	NA	1	-0.337891	0.220703	0.125776	0.882314	0.71 (0.46,1.10)	NA	NA	NA	NA	NA	NA	NA	NA	NA	NA	NA	NA	0.00098736	2.90672e-05	TRUE	4.29082e-05
	14156_33	YWHAB	P31946	ALS	Wald ratio	NA	1	0.399454	0.261202	0.126193	0.882314	1.49 (0.89,2.49)	NA	NA	NA	NA	NA	NA	NA	NA	NA	NA	NA	NA	0.000894624	2.89752e-05	TRUE	0.000115822
	17370_186	ABHD10	Q9NUJ1	ALS	Wald ratio	NA	1	-0.349272	0.22869	0.126693	0.882314	0.71 (0.45,1.10)	NA	NA	NA	NA	NA	NA	NA	NA	NA	NA	NA	NA	0.000984165	2.88837e-05	TRUE	4.39042e-05
	3024_18	SERPINF2	P08697	ALS	Inverse variance weighted	0.193716	3	0.157613	0.103529	0.127907	0.882314	1.17 (0.96,1.43)	-0.158189	0.204732	0.5812	0.85 (0.57,1.28)	0.125957	0.0857266	0.141755	1.13 (0.96,1.34)	0.100102	0.085185	0.360907	1.11 (0.94,1.31)	0.0106253	8.9651e-05	TRUE	2.16495e-48
	11219_95	FGFBP3	Q8TAT2	ALS	Inverse variance weighted	0.901323	5	0.0588706	0.0388204	0.129396	0.882314	1.06 (0.98,1.14)	0.0888865	0.072068	0.305263	1.09 (0.95,1.26)	0.0637556	0.0407017	0.117252	1.07 (0.98,1.15)	0.0599806	0.0379212	0.188875	1.06 (0.99,1.14)	0.0308908	4.16459e-05	TRUE	2.40583e-158
	9769_48	DNER	Q8NFT8	ALS	Inverse variance weighted	0.976735	8	-0.0795449	0.0524668	0.129494	0.882314	0.92 (0.83,1.02)	-0.116655	0.136282	0.424865	0.89 (0.68,1.16)	-0.102762	0.0636075	0.106189	0.90 (0.80,1.02)	-0.106715	0.0687457	0.16453	0.90 (0.79,1.03)	0.0223343	4.89186e-05	TRUE	2.83367e-112
	16792_4	SIGLEC5	O15389	ALS	Inverse variance weighted	0.435525	18	-0.0215018	0.0142296	0.130773	0.882314	0.98 (0.95,1.01)	-0.0111439	0.0229521	0.633883	0.99 (0.95,1.03)	-0.02116	0.018002	0.239824	0.98 (0.95,1.01)	-0.0218712	0.0184541	0.252254	0.98 (0.94,1.01)	0.176866	0.000255101	TRUE	0
	5584_21	TCN2	P20062	ALS	Inverse variance weighted	0.701039	12	-0.0307955	0.0203878	0.13092	0.882314	0.97 (0.93,1.01)	-0.0311887	0.0355368	0.400731	0.97 (0.90,1.04)	-0.0311525	0.0241252	0.196604	0.97 (0.92,1.02)	-0.032027	0.0234376	0.19907	0.97 (0.92,1.01)	0.0917828	0.000129173	TRUE	0
	13940_19	IFI16	Q16666	ALS	Wald ratio	NA	1	0.225027	0.149286	0.13172	0.882314	1.25 (0.93,1.68)	NA	NA	NA	NA	NA	NA	NA	NA	NA	NA	NA	NA	0.00221152	2.8271e-05	TRUE	5.44192e-11
	13969_24	KPNA6	O60684	ALS	Wald ratio	NA	1	-0.303064	0.201114	0.13183	0.882314	0.74 (0.50,1.10)	NA	NA	NA	NA	NA	NA	NA	NA	NA	NA	NA	NA	0.00156325	2.81831e-05	TRUE	7.41369e-08
	18188_12	GATM	P50440	ALS	Wald ratio	NA	1	-0.362851	0.241901	0.133614	0.882314	0.70 (0.43,1.12)	NA	NA	NA	NA	NA	NA	NA	NA	NA	NA	NA	NA	0.000902582	2.77362e-05	TRUE	9.86224e-05
	14090_23	DEF6	Q9H4E7	ALS	Inverse variance weighted	0.426902	2	-0.086127	0.0574544	0.133861	0.882314	0.92 (0.82,1.03)	NA	NA	NA	NA	NA	NA	NA	NA	NA	NA	NA	NA	0.0114307	3.56209e-05	TRUE	4.3403e-57
	6626_81	CHST12	Q9NRB3	ALS	Inverse variance weighted	0.916875	4	0.0907621	0.0605556	0.13392	0.882314	1.10 (0.97,1.23)	0.0295421	0.306146	0.931925	1.03 (0.57,1.88)	0.0855176	0.0639756	0.181314	1.09 (0.96,1.23)	0.0847718	0.0639389	0.27681	1.09 (0.96,1.23)	0.0159269	3.5331e-05	TRUE	4.59485e-79
	11103_24	HSPB1	P04792	ALS	Inverse variance weighted	0.259225	10	0.0514134	0.03432	0.134118	0.882314	1.05 (0.98,1.13)	0.0687674	0.0717535	0.365933	1.07 (0.93,1.23)	0.0599677	0.0362936	0.0984745	1.06 (0.99,1.14)	0.0609656	0.0340662	0.107135	1.06 (0.99,1.14)	0.0516635	0.000211317	TRUE	1.12193e-240
	8245_27	ICAM5	Q9UMF0	ALS	Inverse variance weighted	0.657423	11	0.0413141	0.0275896	0.134275	0.882314	1.04 (0.99,1.10)	0.0890374	0.0473804	0.0929243	1.09 (1.00,1.20)	0.0312738	0.0368096	0.395542	1.03 (0.96,1.11)	0.0324324	0.0428891	0.466974	1.03 (0.95,1.12)	0.0810475	0.00013433	TRUE	0
	3535_84	DKK1	O94907	ALS	Inverse variance weighted	0.034467	8	-0.112645	0.0758436	0.137485	0.882314	0.89 (0.77,1.04)	0.0944753	0.0825349	0.295946	1.10 (0.93,1.29)	-0.089749	0.0808042	0.266699	0.91 (0.78,1.07)	0.0862944	0.0960561	0.398832	1.09 (0.90,1.32)	0.0282396	0.000259999	TRUE	7.98198e-125
	11708_2	LCN1	P31025	ALS	Wald ratio	NA	1	-0.267176	0.179935	0.137584	0.882314	0.77 (0.54,1.09)	NA	NA	NA	NA	NA	NA	NA	NA	NA	NA	NA	NA	0.00194029	3.00668e-05	TRUE	2.36471e-09
	5355_69	TNFSF14	O43557	ALS	Inverse variance weighted	0.201469	3	-0.158636	0.10692	0.137891	0.882314	0.85 (0.69,1.05)	0.0546998	0.860004	0.959563	1.06 (0.20,5.70)	-0.159709	0.0907343	0.0783759	0.85 (0.71,1.02)	-0.177402	0.098378	0.213123	0.84 (0.69,1.02)	0.00878517	8.84402e-05	TRUE	9.1916e-40
	14116_129	S100A4	P26447	ALS	Wald ratio	NA	1	-0.177601	0.119963	0.138748	0.882314	0.84 (0.66,1.06)	NA	NA	NA	NA	NA	NA	NA	NA	NA	NA	NA	NA	0.00327387	2.83294e-05	TRUE	5.12502e-16
	6431_68	PCYOX1	Q9UHG3	ALS	Inverse variance weighted	0.809017	5	-0.0869827	0.0587673	0.138841	0.882314	0.92 (0.82,1.03)	0.111905	0.209781	0.630723	1.12 (0.74,1.69)	-0.116202	0.0708985	0.101214	0.89 (0.77,1.02)	-0.132811	0.0997436	0.25383	0.88 (0.72,1.06)	0.0155675	4.69856e-05	TRUE	1.90966e-77
	18235_16	PGP	A6NDG6	ALS	Inverse variance weighted	0.7564	2	0.180568	0.122047	0.13901	0.882314	1.20 (0.94,1.52)	NA	NA	NA	NA	NA	NA	NA	NA	NA	NA	NA	NA	0.0050244	5.01597e-05	TRUE	3.29155e-21
	4126_22	BPI	P17213	ALS	Inverse variance weighted	0.598652	17	-0.0303249	0.0205155	0.13937	0.882314	0.97 (0.93,1.01)	-0.044103	0.0381585	0.265848	0.96 (0.89,1.03)	-0.0400842	0.0272582	0.141417	0.96 (0.91,1.01)	-0.0339112	0.023887	0.174899	0.97 (0.92,1.01)	0.122642	0.000260663	TRUE	0
	9940_35	DUSP28	Q4G0W2	ALS	Inverse variance weighted	0.964794	3	-0.165544	0.112097	0.13973	0.882314	0.85 (0.68,1.06)	-0.225288	0.376576	0.656777	0.80 (0.38,1.67)	-0.166477	0.120597	0.167453	0.85 (0.67,1.07)	-0.183578	0.13808	0.315051	0.83 (0.63,1.09)	0.00531148	3.11896e-05	TRUE	3.16882e-25
	14048_7	IL1RAP	Q9NPH3	ALS	Inverse variance weighted	0.877395	21	-0.0391431	0.0265484	0.140372	0.882314	0.96 (0.91,1.01)	-0.0258745	0.0430873	0.55526	0.97 (0.90,1.06)	-0.037449	0.036841	0.309389	0.96 (0.90,1.04)	-0.0354098	0.0415268	0.403923	0.97 (0.89,1.05)	0.0977281	0.000220143	TRUE	0
	11377_19	ADH7	P40394	ALS	Inverse variance weighted	0.613971	7	0.0550165	0.0373943	0.141223	0.882314	1.06 (0.98,1.14)	0.0307947	0.0599595	0.62942	1.03 (0.92,1.16)	0.0437513	0.0404742	0.279712	1.04 (0.97,1.13)	0.0406907	0.0432382	0.38299	1.04 (0.96,1.13)	0.0316477	8.48962e-05	TRUE	1.3423e-157
	9173_21	PGM1	P36871	ALS	Wald ratio	NA	1	0.178756	0.121762	0.142081	0.882314	1.20 (0.94,1.52)	NA	NA	NA	NA	NA	NA	NA	NA	NA	NA	NA	NA	0.00351771	2.67545e-05	TRUE	1.64685e-17
	9394_19	CPQ	Q9Y646	ALS	Inverse variance weighted	0.252871	10	-0.0480559	0.0327716	0.142543	0.882314	0.95 (0.89,1.02)	-0.0374056	0.048807	0.465451	0.96 (0.88,1.06)	-0.0450902	0.0351992	0.200193	0.96 (0.89,1.02)	-0.0552934	0.0387557	0.187418	0.95 (0.88,1.02)	0.0636082	0.000175298	TRUE	0
	17692_2	BTN3A3	O00478	ALS	Inverse variance weighted	0.229696	9	-0.0384972	0.026267	0.142756	0.882314	0.96 (0.91,1.01)	0.0504729	0.0459862	0.308708	1.05 (0.96,1.15)	-0.0250565	0.0259296	0.33388	0.98 (0.93,1.03)	-0.0168551	0.0267295	0.545902	0.98 (0.93,1.04)	0.0667908	0.00016723	TRUE	0
	6392_7	WISP2	O76076	ALS	Inverse variance weighted	0.759049	11	0.0464191	0.0318883	0.145481	0.882314	1.05 (0.98,1.12)	0.0402449	0.0718294	0.588958	1.04 (0.90,1.20)	0.0244031	0.0402194	0.544017	1.02 (0.95,1.11)	0.0316779	0.0443862	0.49174	1.03 (0.95,1.13)	0.0562242	0.000110235	TRUE	7.21466e-285
	5671_1	CTRB1	P17538	ALS	Inverse variance weighted	0.414113	6	-0.0466473	0.0321085	0.146279	0.882314	0.95 (0.90,1.02)	-0.0423289	0.0484063	0.431235	0.96 (0.87,1.05)	-0.0414981	0.0341693	0.224563	0.96 (0.90,1.03)	-0.0415146	0.0331966	0.266425	0.96 (0.90,1.02)	0.0452248	9.05774e-05	TRUE	1.17129e-229
	12714_38	AP1G2	O75843	ALS	Wald ratio	NA	1	-0.126932	0.0874695	0.146735	0.882314	0.88 (0.74,1.05)	NA	NA	NA	NA	NA	NA	NA	NA	NA	NA	NA	NA	0.00789718	3.13954e-05	TRUE	3.71243e-37
	7968_15	CRTAM	O95727	ALS	Inverse variance weighted	0.355362	5	-0.148593	0.102809	0.148365	0.882314	0.86 (0.70,1.05)	-0.113151	0.211654	0.630006	0.89 (0.59,1.35)	-0.156227	0.125061	0.211592	0.86 (0.67,1.09)	-0.107339	0.13746	0.478507	0.90 (0.69,1.18)	0.007152	8.3012e-05	TRUE	1.38673e-32
	15579_26	ENPP6	Q6UWR7	ALS	Wald ratio	NA	1	-0.321346	0.222738	0.149103	0.882314	0.73 (0.47,1.12)	NA	NA	NA	NA	NA	NA	NA	NA	NA	NA	NA	NA	0.00135655	2.57632e-05	TRUE	5.98766e-07
	9995_6	DUT	P33316	ALS	Wald ratio	NA	1	0.270037	0.187423	0.149644	0.882314	1.31 (0.91,1.89)	NA	NA	NA	NA	NA	NA	NA	NA	NA	NA	NA	NA	0.00142293	2.56748e-05	TRUE	2.85051e-07
	19273_3	GSR	P00390	ALS	Inverse variance weighted	0.612868	3	0.0940363	0.0652858	0.14976	0.882314	1.10 (0.97,1.25)	0.0690929	0.144802	0.716574	1.07 (0.81,1.42)	0.117448	0.0696394	0.0916956	1.12 (0.98,1.29)	0.117851	0.0756972	0.259794	1.13 (0.97,1.31)	0.00809848	3.79863e-05	TRUE	7.85892e-40
	16853_5	NRK1	Q9NWW6	ALS	Inverse variance weighted	0.740238	3	-0.162294	0.112719	0.149922	0.882314	0.85 (0.68,1.06)	0.127388	0.462737	0.82898	1.14 (0.46,2.81)	-0.120547	0.125805	0.33796	0.89 (0.69,1.13)	-0.116932	0.14773	0.511601	0.89 (0.67,1.19)	0.00380068	3.30098e-05	TRUE	1.4279e-18
	9177_6	FAM3B	P58499	ALS	Inverse variance weighted	0.747776	14	-0.0319619	0.0221998	0.14994	0.882314	0.97 (0.93,1.01)	-0.0271665	0.0301068	0.384632	0.97 (0.92,1.03)	-0.0307956	0.0296876	0.299586	0.97 (0.91,1.03)	-0.029522	0.0272787	0.298814	0.97 (0.92,1.02)	0.0866144	0.000141942	TRUE	0
	4374_45	GDF15	Q99988	ALS	Inverse variance weighted	0.594504	7	-0.092373	0.0641779	0.150058	0.882314	0.91 (0.80,1.03)	-0.15701	0.107297	0.203248	0.85 (0.69,1.05)	-0.139758	0.0807938	0.0836634	0.87 (0.74,1.02)	-0.122488	0.0927773	0.234884	0.88 (0.74,1.06)	0.0190817	8.97109e-05	TRUE	1.9845e-90
	17333_20	ACADM	P11310	ALS	Inverse variance weighted	0.963843	3	-0.0725688	0.0504422	0.150248	0.882314	0.93 (0.84,1.03)	-0.0514743	0.110065	0.72151	0.95 (0.77,1.18)	-0.0715777	0.053149	0.178066	0.93 (0.84,1.03)	-0.0706978	0.0545851	0.324609	0.93 (0.84,1.04)	0.0210979	2.6585e-05	TRUE	6.3455e-109
	19372_7	MDGA2	Q7Z553	ALS	Inverse variance weighted	0.744357	15	-0.0259983	0.0180997	0.150889	0.882314	0.97 (0.94,1.01)	-0.0415583	0.0312432	0.206332	0.96 (0.90,1.02)	-0.0293899	0.0238864	0.218546	0.97 (0.93,1.02)	-0.0337493	0.0224156	0.154392	0.97 (0.93,1.01)	0.131314	0.000152421	TRUE	0
	18830_1	ITLN1	Q8WWA0	ALS	Wald ratio	NA	1	-0.305344	0.212937	0.151583	0.882314	0.74 (0.49,1.12)	NA	NA	NA	NA	NA	NA	NA	NA	NA	NA	NA	NA	0.0011575	2.54744e-05	TRUE	5.25881e-06
	6367_66	FMOD	Q06828	ALS	Inverse variance weighted	0.159887	2	0.35835	0.250224	0.15211	0.882314	1.43 (0.88,2.34)	NA	NA	NA	NA	NA	NA	NA	NA	NA	NA	NA	NA	0.00235021	9.36602e-05	TRUE	4.91302e-09
	8894_80	HNRNPAB	Q99729	ALS	Wald ratio	NA	1	-0.243028	0.169721	0.152165	0.882314	0.78 (0.56,1.09)	NA	NA	NA	NA	NA	NA	NA	NA	NA	NA	NA	NA	0.00198433	2.54247e-05	TRUE	5.26871e-10
	15544_25	KLK14	Q9P0G3	ALS	Inverse variance weighted	0.792582	4	0.0929637	0.0650231	0.152802	0.882314	1.10 (0.97,1.25)	0.154346	0.130023	0.357086	1.17 (0.90,1.51)	0.121417	0.0687288	0.0772941	1.13 (0.99,1.29)	0.120954	0.0756587	0.208188	1.13 (0.97,1.31)	0.0141979	4.49765e-05	TRUE	1.50538e-67
	17327_3	CNPY3	Q9BT09	ALS	Wald ratio	NA	1	0.130156	0.0910384	0.152807	0.882314	1.14 (0.95,1.36)	NA	NA	NA	NA	NA	NA	NA	NA	NA	NA	NA	NA	0.00676213	2.54619e-05	TRUE	5.3517e-34
	5316_54	F2	P00734	ALS	Inverse variance weighted	0.376432	2	-0.142807	0.100152	0.153895	0.882314	0.87 (0.71,1.05)	NA	NA	NA	NA	NA	NA	NA	NA	NA	NA	NA	NA	0.00539847	3.50382e-05	TRUE	2.06725e-26
	8275_31	PEAR1	Q5VY43	ALS	Inverse variance weighted	0.882279	5	-0.0783973	0.0550763	0.154611	0.882314	0.92 (0.83,1.03)	0.000647199	0.296205	0.998394	1.00 (0.56,1.79)	-0.0738477	0.0569416	0.194664	0.93 (0.83,1.04)	-0.0695352	0.0617174	0.322897	0.93 (0.83,1.05)	0.0199761	3.97657e-05	TRUE	2.89928e-101
	3457_57	POSTN	Q15063	ALS	Inverse variance weighted	0.46506	6	0.0837229	0.0588903	0.155121	0.882314	1.09 (0.97,1.22)	-0.0458184	0.106973	0.690477	0.96 (0.77,1.18)	0.0614579	0.06934	0.375441	1.06 (0.93,1.22)	0.0581388	0.0734295	0.464386	1.06 (0.92,1.22)	0.0194655	8.201e-05	TRUE	1.18997e-94
	12422_143	ALOX15B	O15296	ALS	Wald ratio	NA	1	0.22807	0.160594	0.155559	0.882314	1.26 (0.92,1.72)	NA	NA	NA	NA	NA	NA	NA	NA	NA	NA	NA	NA	0.00207877	2.50807e-05	TRUE	1.75715e-10
	15594_47	HTRA1	Q92743	ALS	Wald ratio	NA	1	0.200913	0.141553	0.155796	0.882314	1.22 (0.93,1.61)	NA	NA	NA	NA	NA	NA	NA	NA	NA	NA	NA	NA	0.00310676	2.48873e-05	TRUE	1.43785e-15
	13242_134	SHANK3	Q9BYB0	ALS	Inverse variance weighted	0.356421	6	-0.0885794	0.0624112	0.155815	0.882314	0.92 (0.81,1.03)	-0.094256	0.201206	0.663848	0.91 (0.61,1.35)	-0.166385	0.0701459	0.0176925	0.85 (0.74,0.97)	-0.16599	0.0772283	0.0843153	0.85 (0.73,0.99)	0.0243695	0.000110899	TRUE	4.13111e-113
	3508_78	CCL22	O00626	ALS	Inverse variance weighted	0.220124	7	-0.0824338	0.0580871	0.155858	0.882314	0.92 (0.82,1.03)	0.040069	0.0860167	0.660926	1.04 (0.88,1.23)	-0.0475987	0.0686842	0.488305	0.95 (0.83,1.09)	-0.00738402	0.0828516	0.931884	0.99 (0.84,1.17)	0.0265227	0.000137143	TRUE	4.95239e-127
	19136_22	ALDH6A1	Q02252	ALS	Wald ratio	NA	1	0.295635	0.208333	0.155885	0.882314	1.34 (0.89,2.02)	NA	NA	NA	NA	NA	NA	NA	NA	NA	NA	NA	NA	0.00137687	2.49114e-05	TRUE	4.46085e-07
	17819_30	FAHD1	Q6P587	ALS	Wald ratio	NA	1	0.3571	0.251964	0.156405	0.882314	1.43 (0.87,2.34)	NA	NA	NA	NA	NA	NA	NA	NA	NA	NA	NA	NA	0.00125813	2.87604e-05	TRUE	3.77782e-06
	6359_50	POMGNT2	Q8NAT1	ALS	Inverse variance weighted	0.971451	8	-0.116074	0.0819183	0.156497	0.882314	0.89 (0.76,1.05)	-0.223014	0.248696	0.404402	0.80 (0.49,1.30)	-0.0848312	0.100768	0.399872	0.92 (0.75,1.12)	-0.0780051	0.145548	0.608601	0.92 (0.70,1.23)	0.0111749	4.67249e-05	TRUE	7.7169e-55
	14079_14	IL18R1	Q13478	ALS	Inverse variance weighted	0.5259	11	-0.0305632	0.0216278	0.157613	0.882314	0.97 (0.93,1.01)	-0.0723407	0.0486538	0.171225	0.93 (0.85,1.02)	-0.0495049	0.0304909	0.104461	0.95 (0.90,1.01)	-0.0356478	0.0241584	0.170833	0.96 (0.92,1.01)	0.0711667	0.000136955	TRUE	0
	11369_23	ADH5	P11766	ALS	Inverse variance weighted	0.354405	5	0.0935566	0.0662618	0.157972	0.882314	1.10 (0.96,1.25)	0.195684	0.158789	0.305593	1.22 (0.89,1.66)	0.0978785	0.0730977	0.180568	1.10 (0.96,1.27)	0.0789038	0.085723	0.409425	1.08 (0.91,1.28)	0.017019	8.17221e-05	TRUE	4.24905e-82
	11333_82	ARHGAP25	P42331	ALS	Wald ratio	NA	1	-0.529412	0.37593	0.15905	0.882314	0.59 (0.28,1.23)	NA	NA	NA	NA	NA	NA	NA	NA	NA	NA	NA	NA	0.00085377	2.45307e-05	TRUE	0.00013689
	11257_1	QDPR	P09417	ALS	Inverse variance weighted	0.800998	10	-0.0955196	0.0681599	0.161093	0.882314	0.91 (0.80,1.04)	0.0502779	0.121696	0.690354	1.05 (0.83,1.33)	-0.0774412	0.0878465	0.37802	0.93 (0.78,1.10)	-0.0783589	0.107056	0.482827	0.92 (0.75,1.14)	0.0156024	0.000128559	TRUE	1.77021e-68
	19129_15	MTHFSD	Q2M296	ALS	Inverse variance weighted	0.0809715	12	0.0526388	0.0375691	0.161179	0.882314	1.05 (0.98,1.13)	-0.00413591	0.0774845	0.958483	1.00 (0.86,1.16)	0.0618133	0.0345098	0.0732646	1.06 (0.99,1.14)	0.0676609	0.0364786	0.0906016	1.07 (1.00,1.15)	0.0458517	0.000263679	TRUE	2.04708e-219
	17751_68	CRYBB1	P53674	ALS	Wald ratio	NA	1	-0.0896991	0.0642361	0.162595	0.882314	0.91 (0.81,1.04)	NA	NA	NA	NA	NA	NA	NA	NA	NA	NA	NA	NA	0.0117441	2.39076e-05	TRUE	6.59635e-60
	8982_65	THBS3	P49746	ALS	Inverse variance weighted	0.895036	2	-0.282284	0.202387	0.163085	0.882314	0.75 (0.51,1.12)	NA	NA	NA	NA	NA	NA	NA	NA	NA	NA	NA	NA	0.00262175	2.45494e-05	TRUE	5.22405e-13
	15476_6	REG3G	Q6UW15	ALS	Inverse variance weighted	0.303829	20	-0.0282975	0.0203294	0.163937	0.882314	0.97 (0.93,1.01)	-0.0124486	0.03715	0.74143	0.99 (0.92,1.06)	-0.0427687	0.0300021	0.154006	0.96 (0.90,1.02)	-0.0266996	0.0260139	0.317613	0.97 (0.93,1.02)	0.105438	0.000294571	TRUE	0
	11530_37	HMBS	P08397	ALS	Wald ratio	NA	1	0.337927	0.242782	0.163955	0.882314	1.40 (0.87,2.26)	NA	NA	NA	NA	NA	NA	NA	NA	NA	NA	NA	NA	0.00094836	2.39303e-05	TRUE	4.6783e-05
	4498_62	NCAM1	P13591	ALS	Inverse variance weighted	0.124528	7	-0.134697	0.0968203	0.164162	0.882314	0.87 (0.72,1.06)	0.167397	0.161083	0.346333	1.18 (0.86,1.62)	-0.052223	0.108581	0.630545	0.95 (0.77,1.17)	-0.000535366	0.145401	0.997182	1.00 (0.75,1.33)	0.0105096	0.000165846	TRUE	1.9522e-44
	19557_3	KLB	Q86Z14	ALS	Inverse variance weighted	0.569495	19	0.0349186	0.0251232	0.16456	0.882314	1.04 (0.99,1.09)	-0.0504378	0.0710281	0.487263	0.95 (0.83,1.09)	0.0222611	0.0356507	0.53235	1.02 (0.95,1.10)	0.0167304	0.0377261	0.66271	1.02 (0.94,1.09)	0.082642	0.000228128	TRUE	0
	2913_1	CCL23	P55773	ALS	Inverse variance weighted	0.843939	8	0.0427967	0.0307939	0.164597	0.882314	1.04 (0.98,1.11)	0.079188	0.0451793	0.130195	1.08 (0.99,1.18)	0.0459504	0.0354993	0.195526	1.05 (0.98,1.12)	0.045647	0.0345451	0.227926	1.05 (0.98,1.12)	0.0363239	6.82763e-05	TRUE	5.66311e-179
	13603_7	RFESD	Q8TAC1	ALS	Wald ratio	NA	1	-0.262601	0.189172	0.165089	0.882314	0.77 (0.53,1.11)	NA	NA	NA	NA	NA	NA	NA	NA	NA	NA	NA	NA	0.00160221	2.38511e-05	TRUE	3.30102e-08
	13959_7	LAP3	P28838	ALS	Wald ratio	NA	1	0.188772	0.136211	0.165784	0.882314	1.21 (0.92,1.58)	NA	NA	NA	NA	NA	NA	NA	NA	NA	NA	NA	NA	0.00390602	2.37836e-05	TRUE	1.24052e-19
	15610_72	LAP3	P28838	ALS	Wald ratio	NA	1	0.193223	0.139423	0.165784	0.882314	1.21 (0.92,1.59)	NA	NA	NA	NA	NA	NA	NA	NA	NA	NA	NA	NA	0.00374224	2.37836e-05	TRUE	8.24718e-19
	3806_55	EPHA5	P54756	ALS	Inverse variance weighted	0.891287	3	0.104476	0.0756649	0.167348	0.882314	1.11 (0.96,1.29)	-0.0096394	0.353342	0.982637	0.99 (0.50,1.98)	0.0972453	0.0810468	0.230192	1.10 (0.94,1.29)	0.0931035	0.0916321	0.416519	1.10 (0.92,1.31)	0.00786893	2.6463e-05	TRUE	1.39599e-39
	5227_60	PDK1	Q15118	ALS	Wald ratio	NA	1	0.323102	0.234249	0.167799	0.882314	1.38 (0.87,2.19)	NA	NA	NA	NA	NA	NA	NA	NA	NA	NA	NA	NA	0.00113503	2.37387e-05	TRUE	5.91271e-06
	7140_1	CELA2A	P08217	ALS	Inverse variance weighted	0.412744	3	0.137505	0.0996996	0.167835	0.882314	1.15 (0.94,1.40)	0.313657	0.181662	0.334203	1.37 (0.96,1.95)	0.193927	0.113547	0.0876538	1.21 (0.97,1.52)	0.198435	0.1218	0.244828	1.22 (0.96,1.55)	0.0056587	4.54403e-05	TRUE	4.20831e-27
	13686_2	IL5RA	Q01344	ALS	Inverse variance weighted	0.475072	11	0.0525567	0.0381527	0.168347	0.882314	1.05 (0.98,1.14)	0.0610193	0.0634304	0.361188	1.06 (0.94,1.20)	0.0257926	0.0475322	0.587382	1.03 (0.93,1.13)	0.0254002	0.0443485	0.579468	1.03 (0.94,1.12)	0.0453933	0.000143876	TRUE	2.05075e-224
	7779_86	CHST11	Q9NPF2	ALS	Inverse variance weighted	0.408466	15	0.0464893	0.0337722	0.168649	0.882314	1.05 (0.98,1.12)	-0.0378978	0.0708909	0.601955	0.96 (0.84,1.11)	0.0227705	0.039879	0.568006	1.02 (0.95,1.11)	0.0170096	0.041563	0.688549	1.02 (0.94,1.10)	0.0487122	0.00020655	TRUE	4.0988e-238
	19230_12	GSTT1	P30711	ALS	Inverse variance weighted	0.539509	7	0.0786297	0.057191	0.169175	0.882314	1.08 (0.97,1.21)	-0.0279114	0.146854	0.856735	0.97 (0.73,1.30)	0.0798384	0.0739165	0.280091	1.08 (0.94,1.25)	0.0620088	0.0974438	0.548037	1.06 (0.88,1.29)	0.0192031	9.2813e-05	TRUE	2.35186e-91
	16318_12	ACVRL1	P37023	ALS	Inverse variance weighted	0.589297	3	0.0807814	0.0588291	0.169705	0.882314	1.08 (0.97,1.22)	0.157715	0.154166	0.492755	1.17 (0.87,1.58)	0.0886471	0.0591283	0.133813	1.09 (0.97,1.23)	0.0896654	0.064728	0.300243	1.09 (0.96,1.24)	0.0166319	3.98583e-05	TRUE	4.29425e-81
	2843_13	SPINT2	O43291	ALS	Inverse variance weighted	0.497713	11	0.0603892	0.0440175	0.170083	0.882314	1.06 (0.97,1.16)	0.0324527	0.0790114	0.690874	1.03 (0.88,1.21)	0.0791843	0.0602735	0.18893	1.08 (0.96,1.22)	0.157166	0.0746618	0.0615537	1.17 (1.01,1.35)	0.0338032	0.000153998	TRUE	1.05166e-159
	11142_11	ANGPTL1	O95841	ALS	Inverse variance weighted	0.401317	9	0.0500225	0.0364905	0.170426	0.882314	1.05 (0.98,1.13)	0.134642	0.077541	0.126069	1.14 (0.98,1.33)	0.0428829	0.0392642	0.274762	1.04 (0.97,1.13)	0.0421362	0.0404498	0.32801	1.04 (0.96,1.13)	0.0414174	0.000128154	TRUE	1.28188e-205
	5124_69	ICAM5	Q9UMF0	ALS	Inverse variance weighted	0.637271	11	0.0377139	0.0275631	0.171225	0.883196	1.04 (0.98,1.10)	0.0869297	0.0434639	0.0765474	1.09 (1.00,1.19)	0.0292009	0.0367732	0.427149	1.03 (0.96,1.11)	0.0322104	0.0401806	0.441393	1.03 (0.95,1.12)	0.0795287	0.000132348	TRUE	0
	4430_44	COLEC11	Q9BWP8	ALS	Inverse variance weighted	0.566085	22	-0.0296675	0.0217207	0.171982	0.883849	0.97 (0.93,1.01)	0.0286635	0.0359857	0.435081	1.03 (0.96,1.10)	-0.0397817	0.029132	0.172075	0.96 (0.91,1.02)	-0.0475277	0.0317976	0.14987	0.95 (0.90,1.01)	0.115413	0.000270594	TRUE	0
	7891_45	UGT1A6	P19224	ALS	Inverse variance weighted	0.908585	6	-0.0593816	0.0437371	0.174561	0.893828	0.94 (0.86,1.03)	-0.0410128	0.0880321	0.665536	0.96 (0.81,1.14)	-0.0632354	0.0477573	0.18547	0.94 (0.85,1.03)	-0.0636763	0.0480481	0.242411	0.94 (0.85,1.03)	0.0282381	4.17408e-05	TRUE	5.72199e-145
	2771_35	IGFBP1	P08833	ALS	Wald ratio	NA	1	-0.19896	0.148244	0.179562	0.8977	0.82 (0.61,1.10)	NA	NA	NA	NA	NA	NA	NA	NA	NA	NA	NA	NA	0.00250442	2.24368e-05	TRUE	1.04339e-12
	8874_53	CLN5	O75503	ALS	Wald ratio	NA	1	0.157558	0.117442	0.179731	0.8977	1.17 (0.93,1.47)	NA	NA	NA	NA	NA	NA	NA	NA	NA	NA	NA	NA	0.00442514	2.22518e-05	TRUE	2.35114e-22
	2731_29	POR	P16435	ALS	Inverse variance weighted	0.113533	2	0.153613	0.114568	0.179984	0.8977	1.17 (0.93,1.46)	NA	NA	NA	NA	NA	NA	NA	NA	NA	NA	NA	NA	0.0108772	8.62934e-05	TRUE	9.12746e-51
	9204_33	POMC	P01189	ALS	Inverse variance weighted	0.789252	2	0.159383	0.118902	0.180098	0.8977	1.17 (0.93,1.48)	NA	NA	NA	NA	NA	NA	NA	NA	NA	NA	NA	NA	0.00433472	2.31127e-05	TRUE	7.73981e-22
	14153_8	EFNA3	P52797	ALS	Wald ratio	NA	1	0.328228	0.245077	0.180478	0.8977	1.39 (0.86,2.24)	NA	NA	NA	NA	NA	NA	NA	NA	NA	NA	NA	NA	0.00114643	2.21297e-05	TRUE	4.59598e-06
	12376_85	CDKN2D	P55273	ALS	Wald ratio	NA	1	0.3506	0.261926	0.180718	0.8977	1.42 (0.85,2.37)	NA	NA	NA	NA	NA	NA	NA	NA	NA	NA	NA	NA	0.000982344	2.22008e-05	TRUE	2.84611e-05
	12494_99	GABARAPL2	P60520	ALS	Wald ratio	NA	1	-0.208875	0.156083	0.18082	0.8977	0.81 (0.60,1.10)	NA	NA	NA	NA	NA	NA	NA	NA	NA	NA	NA	NA	0.00315509	2.2211e-05	TRUE	5.79443e-16
	11104_13	CHI3L1	P36222	ALS	Inverse variance weighted	0.507859	23	0.0287639	0.0215291	0.181533	0.8977	1.03 (0.99,1.07)	0.0459208	0.0384433	0.245597	1.05 (0.97,1.13)	0.0135154	0.0313708	0.666595	1.01 (0.95,1.08)	0.0133245	0.0351988	0.70865	1.01 (0.95,1.09)	0.0925945	0.000288321	TRUE	0
	9829_91	SULT2A1	Q06520	ALS	Wald ratio	NA	1	-0.273695	0.205538	0.18299	0.8977	0.76 (0.51,1.14)	NA	NA	NA	NA	NA	NA	NA	NA	NA	NA	NA	NA	0.00127346	2.18583e-05	TRUE	1.09199e-06
	5638_23	COLGALT1	Q8NBJ5	ALS	Wald ratio	NA	1	0.464425	0.349492	0.183894	0.8977	1.59 (0.80,3.16)	NA	NA	NA	NA	NA	NA	NA	NA	NA	NA	NA	NA	0.000995121	2.19082e-05	TRUE	2.41834e-05
	3206_4	LYVE1	Q9Y5Y7	ALS	Inverse variance weighted	0.974191	7	0.0675092	0.0508663	0.184446	0.8977	1.07 (0.97,1.18)	0.0427893	0.0996401	0.68548	1.04 (0.86,1.27)	0.0594981	0.0575429	0.301147	1.06 (0.95,1.19)	0.0573763	0.0605172	0.379684	1.06 (0.94,1.19)	0.0235294	3.73435e-05	TRUE	6.62048e-120
	3421_54	TNFSF8	P32971	ALS	Wald ratio	NA	1	0.264055	0.199319	0.185242	0.8977	1.30 (0.88,1.92)	NA	NA	NA	NA	NA	NA	NA	NA	NA	NA	NA	NA	0.00141554	2.17788e-05	TRUE	2.21264e-07
	10672_75	SFTPB	P07988	ALS	Inverse variance weighted	0.12477	7	0.0948782	0.0716277	0.185303	0.8977	1.10 (0.96,1.27)	-0.00404168	0.219139	0.985998	1.00 (0.65,1.53)	0.090342	0.06973	0.195114	1.09 (0.95,1.25)	0.0971705	0.0854211	0.298688	1.10 (0.93,1.30)	0.0164521	0.000163511	TRUE	3.81806e-74
	17706_4	PPP1R1A	Q13522	ALS	Wald ratio	NA	1	0.283951	0.214506	0.185589	0.8977	1.33 (0.87,2.02)	NA	NA	NA	NA	NA	NA	NA	NA	NA	NA	NA	NA	0.00109986	2.17194e-05	TRUE	7.46382e-06
	7866_11	DNAJC30	Q96LL9	ALS	Wald ratio	NA	1	-0.107417	0.0812731	0.186275	0.8977	0.90 (0.77,1.05)	NA	NA	NA	NA	NA	NA	NA	NA	NA	NA	NA	NA	0.0111526	2.17194e-05	TRUE	4.5132e-57
	4971_1	CTSZ	Q9UBR2	ALS	Inverse variance weighted	0.169286	7	-0.0780997	0.0591441	0.186669	0.8977	0.92 (0.82,1.04)	-0.124711	0.0804651	0.181861	0.88 (0.75,1.03)	-0.11185	0.0544648	0.0400129	0.89 (0.80,0.99)	-0.128179	0.0589674	0.0726876	0.88 (0.78,0.99)	0.0331084	0.000153444	TRUE	3.41028e-156
	16818_200	CDCP1	Q9H5V8	ALS	Inverse variance weighted	0.11248	7	0.124	0.0942535	0.18831	0.8977	1.13 (0.94,1.36)	0.694335	0.631879	0.32191	2.00 (0.58,6.91)	0.115478	0.092887	0.213791	1.12 (0.94,1.35)	0.100726	0.11588	0.418133	1.11 (0.88,1.39)	0.0143339	0.00017117	TRUE	6.84862e-63
	2700_56	PROS1	P07225	ALS	Wald ratio	NA	1	0.256923	0.195385	0.188523	0.8977	1.29 (0.88,1.90)	NA	NA	NA	NA	NA	NA	NA	NA	NA	NA	NA	NA	0.0017519	2.14646e-05	TRUE	4.86379e-09
	18220_141	SRA1	Q9HD15	ALS	Wald ratio	NA	1	0.293651	0.223443	0.188776	0.8977	1.34 (0.87,2.08)	NA	NA	NA	NA	NA	NA	NA	NA	NA	NA	NA	NA	0.00123744	2.13774e-05	TRUE	1.56732e-06
	14106_46	RAP1GDS1	P52306	ALS	Wald ratio	NA	1	0.303704	0.231481	0.18952	0.8977	1.35 (0.86,2.13)	NA	NA	NA	NA	NA	NA	NA	NA	NA	NA	NA	NA	0.000919006	2.14549e-05	TRUE	5.42676e-05
	10620_21	MSMB	P08118	ALS	Inverse variance weighted	0.20322	3	0.0844086	0.064488	0.190567	0.8977	1.09 (0.96,1.23)	-0.470208	0.684221	0.616695	0.62 (0.16,2.39)	0.0557894	0.0567241	0.32535	1.06 (0.95,1.18)	0.0457221	0.0611532	0.532619	1.05 (0.93,1.18)	0.026481	7.33677e-05	TRUE	5.09304e-132
	13988_67	NMRAL1	Q9HBL8	ALS	Inverse variance weighted	0.267578	10	0.0637055	0.0486872	0.190716	0.8977	1.07 (0.97,1.17)	0.0120179	0.0747541	0.876264	1.01 (0.87,1.17)	0.0140001	0.0558673	0.802127	1.01 (0.91,1.13)	0.0217198	0.0600903	0.726101	1.02 (0.91,1.15)	0.0363391	0.000172736	TRUE	2.26846e-173
	13122_19	FLRT2	O43155	ALS	Inverse variance weighted	0.952784	7	0.0506839	0.0388283	0.19178	0.8977	1.05 (0.97,1.14)	0.0756619	0.0833252	0.405499	1.08 (0.92,1.27)	0.0527041	0.0405051	0.1932	1.05 (0.97,1.14)	0.0521465	0.0422419	0.263179	1.05 (0.97,1.14)	0.036298	4.11071e-05	TRUE	2.00798e-184
	17802_4	NANS	Q9NR45	ALS	Inverse variance weighted	0.228365	4	0.140971	0.108312	0.193078	0.8977	1.15 (0.93,1.42)	-0.370169	0.275079	0.310664	0.69 (0.40,1.18)	0.127165	0.110758	0.250914	1.14 (0.91,1.41)	0.137622	0.134206	0.380611	1.15 (0.88,1.49)	0.00761886	8.43855e-05	TRUE	8.51945e-35
	6471_53	CFHR4	Q92496	ALS	Inverse variance weighted	0.371466	14	-0.0246394	0.0189527	0.193585	0.8977	0.98 (0.94,1.01)	-0.0572309	0.0368489	0.146358	0.94 (0.88,1.02)	-0.0648358	0.0251682	0.00999227	0.94 (0.89,0.98)	-0.0646476	0.0357119	0.0934221	0.94 (0.87,1.01)	0.212151	0.000197151	TRUE	0
	17343_6	SNPH	O15079	ALS	Wald ratio	NA	1	-0.26779	0.205993	0.193601	0.8977	0.77 (0.51,1.15)	NA	NA	NA	NA	NA	NA	NA	NA	NA	NA	NA	NA	0.00156678	2.3167e-05	TRUE	7.36343e-08
	4328_2	BOC	Q9BWV1	ALS	Inverse variance weighted	0.0134999	7	0.135313	0.104145	0.193847	0.8977	1.14 (0.93,1.40)	0.282117	0.213044	0.242732	1.33 (0.87,2.01)	0.122108	0.0883317	0.166853	1.13 (0.95,1.34)	0.192895	0.102136	0.107858	1.21 (0.99,1.48)	0.00963257	0.000254305	TRUE	1.96978e-38
	2855_49	MAPK3	P27361	ALS	Inverse variance weighted	0.923651	2	-0.170455	0.131654	0.195418	0.8977	0.84 (0.65,1.09)	NA	NA	NA	NA	NA	NA	NA	NA	NA	NA	NA	NA	0.0276692	2.34678e-05	TRUE	6.56854e-142
	2741_22	SIGLEC6	O43699	ALS	Inverse variance weighted	0.0138739	17	-0.0430403	0.0332571	0.195607	0.8977	0.96 (0.90,1.02)	0.019268	0.0510058	0.7109	1.02 (0.92,1.13)	-0.010115	0.0327754	0.757613	0.99 (0.93,1.06)	-0.0296528	0.0295823	0.331079	0.97 (0.92,1.03)	0.086031	0.000565678	TRUE	0
	6364_7	TAPBPL	Q9BX59	ALS	Inverse variance weighted	0.743017	15	0.0337799	0.0261113	0.195773	0.8977	1.03 (0.98,1.09)	0.0206836	0.0454213	0.656354	1.02 (0.93,1.12)	0.0294534	0.0337386	0.382669	1.03 (0.96,1.10)	0.03034	0.0357239	0.410008	1.03 (0.96,1.11)	0.0674795	0.000150898	TRUE	0
	4961_17	ANXA2	P07355	ALS	Inverse variance weighted	0.129962	16	0.0475613	0.0367731	0.195882	0.8977	1.05 (0.98,1.13)	0.0755836	0.0692404	0.293434	1.08 (0.94,1.24)	0.0549816	0.0423453	0.194146	1.06 (0.97,1.15)	0.0465264	0.0408634	0.272736	1.05 (0.97,1.13)	0.0664417	0.000295006	TRUE	0
	6551_94	SERPINA12	Q8IW75	ALS	Inverse variance weighted	0.60324	16	0.0234386	0.0181473	0.196505	0.8977	1.02 (0.99,1.06)	0.0492218	0.0254873	0.0739569	1.05 (1.00,1.10)	0.0126668	0.0226784	0.576477	1.01 (0.97,1.06)	0.024786	0.0218953	0.275398	1.03 (0.98,1.07)	0.075612	0.00018373	TRUE	0
	7083_74	MATN4	O95460	ALS	Inverse variance weighted	0.506037	7	0.0571558	0.0443615	0.197603	0.8977	1.06 (0.97,1.16)	0.142865	0.0884718	0.167272	1.15 (0.97,1.37)	0.0822215	0.0491212	0.0941601	1.09 (0.99,1.20)	0.0808759	0.0486429	0.147445	1.08 (0.99,1.19)	0.0307956	9.13001e-05	TRUE	1.46997e-151
	4564_2	PLXNC1	O60486	ALS	Inverse variance weighted	0.708366	24	-0.0231614	0.0179809	0.197706	0.8977	0.98 (0.94,1.01)	-0.0199757	0.0229645	0.393773	0.98 (0.94,1.03)	-0.0315494	0.0255035	0.216065	0.97 (0.92,1.02)	-0.02677	0.0250279	0.295893	0.97 (0.93,1.02)	0.117772	0.000261588	TRUE	0
	18206_18	ADH6	P28332	ALS	Inverse variance weighted	0.361805	5	0.0834135	0.0647571	0.197712	0.8977	1.09 (0.96,1.23)	0.171021	0.15159	0.341319	1.19 (0.88,1.60)	0.0497307	0.0691891	0.472285	1.05 (0.92,1.20)	0.101176	0.0765398	0.256737	1.11 (0.95,1.29)	0.0176081	7.62252e-05	TRUE	7.95699e-83
	13733_5	IL12B	P29460	ALS	Inverse variance weighted	0.341242	8	-0.0367466	0.0286186	0.199137	0.898946	0.96 (0.91,1.02)	-0.0534769	0.0436594	0.266527	0.95 (0.87,1.03)	-0.0402369	0.0315887	0.202743	0.96 (0.90,1.02)	-0.049713	0.0326843	0.172066	0.95 (0.89,1.01)	0.0538116	0.000120904	TRUE	2.22139e-274
	15386_7	FABP4	P15090	ALS	Wald ratio	NA	1	-0.191383	0.149299	0.199885	0.898946	0.83 (0.62,1.11)	NA	NA	NA	NA	NA	NA	NA	NA	NA	NA	NA	NA	0.00211267	2.02226e-05	TRUE	7.04093e-11
	3795_6	ADAM9	Q13443	ALS	Wald ratio	NA	1	0.441968	0.345119	0.200326	0.898946	1.56 (0.79,3.06)	NA	NA	NA	NA	NA	NA	NA	NA	NA	NA	NA	NA	0.000926962	2.34747e-05	TRUE	8.46743e-05
	5628_21	SEMA3G	Q9NS98	ALS	Inverse variance weighted	0.369748	4	0.0682245	0.0533905	0.201306	0.898946	1.07 (0.96,1.19)	-0.101692	0.425784	0.833477	0.90 (0.39,2.08)	0.0214516	0.0580845	0.711891	1.02 (0.91,1.14)	0.0203041	0.0616482	0.763543	1.02 (0.90,1.15)	0.0208816	6.03791e-05	TRUE	3.95302e-103
	17391_10	RBM17	Q96I25	ALS	Inverse variance weighted	0.317722	3	0.0829974	0.0650684	0.202118	0.898946	1.09 (0.96,1.23)	-0.0062226	0.0865505	0.954308	0.99 (0.84,1.18)	0.0615909	0.0625035	0.324428	1.06 (0.94,1.20)	0.0498324	0.0690243	0.545321	1.05 (0.92,1.20)	0.0174916	5.18656e-05	TRUE	5.4859e-87
	15343_337	KNG1	P01042	ALS	Inverse variance weighted	0.690444	15	0.0428621	0.0336043	0.202133	0.898946	1.04 (0.98,1.11)	0.0252243	0.0613657	0.687732	1.03 (0.91,1.16)	0.0673095	0.0455844	0.139785	1.07 (0.98,1.17)	0.0738867	0.0508949	0.168611	1.08 (0.97,1.19)	0.0533843	0.000157746	TRUE	8.58449e-267
	9383_24	CHI3L2	Q15782	ALS	Wald ratio	NA	1	-0.250879	0.196952	0.202731	0.898946	0.78 (0.53,1.14)	NA	NA	NA	NA	NA	NA	NA	NA	NA	NA	NA	NA	0.00145583	2.02316e-05	TRUE	1.2185e-07
	5108_72	NOTCH3	Q9UM47	ALS	Inverse variance weighted	0.532203	2	-0.164016	0.128869	0.203112	0.898946	0.85 (0.66,1.09)	NA	NA	NA	NA	NA	NA	NA	NA	NA	NA	NA	NA	0.00316113	2.72752e-05	TRUE	2.11247e-15
	10396_6	MCL1	Q07820	ALS	Wald ratio	NA	1	-0.0675537	0.0534516	0.206291	0.904911	0.93 (0.84,1.04)	NA	NA	NA	NA	NA	NA	NA	NA	NA	NA	NA	NA	0.0108549	1.97542e-05	TRUE	9.4566e-56
	5256_86	PDE5A	O76074	ALS	Inverse variance weighted	0.959194	9	-0.0973313	0.077082	0.206697	0.904911	0.91 (0.78,1.06)	-0.0290621	0.140036	0.841502	0.97 (0.74,1.28)	-0.0648518	0.0991959	0.513257	0.94 (0.77,1.14)	-0.00373071	0.147833	0.980485	1.00 (0.75,1.33)	0.0123374	5.116e-05	TRUE	1.94468e-60
	5090_49	LILRB1	Q8NHL6	ALS	Inverse variance weighted	0.839754	8	0.0814438	0.0645206	0.206844	0.904911	1.08 (0.96,1.23)	0.0900818	0.12403	0.495007	1.09 (0.86,1.40)	0.0510018	0.0821441	0.534677	1.05 (0.90,1.24)	0.0189351	0.109293	0.867358	1.02 (0.82,1.26)	0.0143152	7.00818e-05	TRUE	6.87308e-67
	12594_5	GCA	P28676	ALS	Inverse variance weighted	0.35208	3	-0.0480605	0.0380904	0.207039	0.904911	0.95 (0.88,1.03)	-0.0657376	0.0966696	0.619815	0.94 (0.77,1.13)	-0.0550143	0.0372566	0.139774	0.95 (0.88,1.02)	-0.0553262	0.0355767	0.26017	0.95 (0.88,1.01)	0.0278533	5.10629e-05	TRUE	5.96787e-139
	19124_9	UBLCP1	Q8WVY7	ALS	Inverse variance weighted	0.494361	3	-0.0867199	0.0689423	0.208442	0.908211	0.92 (0.80,1.05)	-0.110547	0.094186	0.449232	0.90 (0.74,1.08)	-0.080463	0.0756746	0.287656	0.92 (0.80,1.07)	-0.162216	0.0905166	0.214986	0.85 (0.71,1.02)	0.0198732	3.70411e-05	TRUE	4.83269e-101
	16913_8	RNASET2	O00584	ALS	Inverse variance weighted	0.634461	8	-0.0386122	0.0307687	0.209507	0.910027	0.96 (0.91,1.02)	-0.0638571	0.0446534	0.202642	0.94 (0.86,1.02)	-0.0646423	0.0353719	0.0676244	0.94 (0.87,1.00)	-0.0629934	0.0358545	0.122351	0.94 (0.88,1.01)	0.0478135	9.17713e-05	TRUE	2.32256e-240
	2864_2	MAP2K1	Q02750	ALS	Inverse variance weighted	0.658085	2	0.175997	0.140764	0.211191	0.912324	1.19 (0.90,1.57)	NA	NA	NA	NA	NA	NA	NA	NA	NA	NA	NA	NA	0.00227902	2.18755e-05	TRUE	1.27891e-11
	3293_2	CD5L	O43866	ALS	Inverse variance weighted	0.338665	9	-0.0770029	0.0616751	0.211839	0.912324	0.93 (0.82,1.04)	0.215945	0.177487	0.263151	1.24 (0.88,1.76)	-0.126369	0.0826656	0.126344	0.88 (0.75,1.04)	-0.232139	0.155288	0.173301	0.79 (0.58,1.07)	0.015397	0.000134121	TRUE	1.36282e-70
	3232_28	ACP5	P13686	ALS	Wald ratio	NA	1	0.238849	0.191367	0.211987	0.912324	1.27 (0.87,1.85)	NA	NA	NA	NA	NA	NA	NA	NA	NA	NA	NA	NA	0.00163633	1.92577e-05	TRUE	1.43437e-08
	11531_24	C10orf54	Q9H7M9	ALS	Inverse variance weighted	0.240955	8	0.0516816	0.0415163	0.213187	0.912936	1.05 (0.97,1.14)	0.0790533	0.0891563	0.40938	1.08 (0.91,1.29)	0.0563465	0.0415618	0.175186	1.06 (0.98,1.15)	0.0605511	0.0405487	0.178999	1.06 (0.98,1.15)	0.0387702	0.000138726	TRUE	3.50921e-191
	13112_179	FSTL1	Q12841	ALS	Inverse variance weighted	0.235095	2	-0.0973947	0.0787093	0.21594	0.912936	0.91 (0.78,1.06)	NA	NA	NA	NA	NA	NA	NA	NA	NA	NA	NA	NA	0.0120571	4.40225e-05	TRUE	1.40389e-59
	17490_4	SH3BGRL3	Q9H299	ALS	Wald ratio	NA	1	0.240409	0.194373	0.216146	0.912936	1.27 (0.87,1.86)	NA	NA	NA	NA	NA	NA	NA	NA	NA	NA	NA	NA	0.00184275	2.07907e-05	TRUE	2.85702e-09
	4763_31	AFM	P43652	ALS	Inverse variance weighted	0.811748	2	0.126381	0.102544	0.217779	0.912936	1.13 (0.93,1.39)	NA	NA	NA	NA	NA	NA	NA	NA	NA	NA	NA	NA	0.0046565	1.95168e-05	TRUE	9.8299e-24
	11273_176	GSTT2B	P0CG30	ALS	Wald ratio	NA	1	0.343353	0.279893	0.219924	0.912936	1.41 (0.81,2.44)	NA	NA	NA	NA	NA	NA	NA	NA	NA	NA	NA	NA	0.00143128	1.86147e-05	TRUE	1.37392e-07
	2687_2	MIA	Q16674	ALS	Inverse variance weighted	0.70361	10	-0.0270093	0.0220648	0.220917	0.912936	0.97 (0.93,1.02)	-0.0186424	0.0275871	0.518244	0.98 (0.93,1.04)	-0.0184145	0.0254795	0.469853	0.98 (0.93,1.03)	-0.0200783	0.0250518	0.443504	0.98 (0.93,1.03)	0.0680082	9.83921e-05	TRUE	0
	10391_1	ANGPTL3	Q9Y5C1	ALS	Inverse variance weighted	0.113044	8	-0.0621678	0.0508238	0.221254	0.912936	0.94 (0.85,1.04)	-0.11868	0.0670731	0.127228	0.89 (0.78,1.01)	-0.0768925	0.0496596	0.121528	0.93 (0.84,1.02)	-0.081571	0.0561213	0.189406	0.92 (0.83,1.03)	0.0434269	0.000175215	TRUE	5.64834e-213
	18832_65	SAA2	P0DJI9	ALS	Inverse variance weighted	0.692352	6	-0.117568	0.0961848	0.22159	0.912936	0.89 (0.74,1.07)	-0.410365	0.272394	0.206406	0.66 (0.39,1.13)	-0.10584	0.120165	0.378431	0.90 (0.71,1.14)	-0.0954035	0.180871	0.620428	0.91 (0.64,1.30)	0.00771393	5.98879e-05	TRUE	3.63493e-36
	9026_40	BTNL8	Q6UX41	ALS	Wald ratio	NA	1	0.110813	0.0906649	0.221624	0.912936	1.12 (0.94,1.33)	NA	NA	NA	NA	NA	NA	NA	NA	NA	NA	NA	NA	0.00978691	2.29478e-05	TRUE	1.8776e-46
	3325_2	MATN2	O00339	ALS	Inverse variance weighted	0.857601	3	0.0928094	0.0759393	0.22165	0.912936	1.10 (0.95,1.27)	0.0403226	0.20807	0.878138	1.04 (0.69,1.57)	0.10109	0.0877849	0.249501	1.11 (0.93,1.31)	0.117782	0.104277	0.375932	1.12 (0.92,1.38)	0.00608207	2.23101e-05	TRUE	8.76795e-31
	12381_26	CBR1	P16152	ALS	Inverse variance weighted	0.707952	6	0.0430572	0.0352816	0.222318	0.912936	1.04 (0.97,1.12)	0.0526549	0.0451336	0.308164	1.05 (0.96,1.15)	0.0562327	0.0371175	0.129775	1.06 (0.98,1.14)	0.055629	0.0392409	0.215495	1.06 (0.98,1.14)	0.032677	5.50748e-05	TRUE	4.50386e-167
	5621_64	THSD1	Q9NS62	ALS	Inverse variance weighted	0.800545	6	0.0352866	0.028947	0.222841	0.912936	1.04 (0.98,1.10)	0.0521009	0.0442905	0.304684	1.05 (0.97,1.15)	0.0424189	0.0321119	0.186512	1.04 (0.98,1.11)	0.0418356	0.0338415	0.271279	1.04 (0.98,1.11)	0.0424453	4.72821e-05	TRUE	2.53285e-221
	14112_40	RELT	Q969Z4	ALS	Wald ratio	NA	1	0.299003	0.245847	0.223903	0.912936	1.35 (0.83,2.18)	NA	NA	NA	NA	NA	NA	NA	NA	NA	NA	NA	NA	0.00129375	2.03888e-05	TRUE	1.12575e-06
	4159_130	CFH	P08603	ALS	Inverse variance weighted	0.700907	4	0.057599	0.047442	0.224712	0.912936	1.06 (0.97,1.16)	-0.175438	0.23904	0.53937	0.84 (0.53,1.34)	0.051274	0.0490683	0.296045	1.05 (0.96,1.16)	0.0310651	0.0542279	0.606858	1.03 (0.93,1.15)	0.0264507	3.7261e-05	TRUE	2.98107e-134
	5703_26	OLFM1	Q99784	ALS	Inverse variance weighted	0.524972	2	-0.197093	0.162886	0.226277	0.912936	0.82 (0.60,1.13)	NA	NA	NA	NA	NA	NA	NA	NA	NA	NA	NA	NA	0.00261302	2.32307e-05	TRUE	4.9363e-13
	8983_7	GOLM1	Q8NBJ4	ALS	Inverse variance weighted	0.75154	3	-0.110915	0.0922995	0.229484	0.912936	0.90 (0.75,1.07)	-0.295448	0.499478	0.659946	0.74 (0.28,1.98)	-0.0976782	0.109526	0.372487	0.91 (0.73,1.12)	-0.0867044	0.124556	0.558377	0.92 (0.72,1.17)	0.00386103	2.49578e-05	TRUE	2.47521e-19
	17456_53	GOLM1	Q8NBJ4	ALS	Inverse variance weighted	0.750479	3	-0.0906769	0.0755319	0.229941	0.912936	0.91 (0.79,1.06)	-0.487274	0.614679	0.573279	0.61 (0.18,2.05)	-0.0752202	0.0859335	0.381395	0.93 (0.78,1.10)	-0.0655236	0.106428	0.600845	0.94 (0.76,1.15)	0.00546108	2.49578e-05	TRUE	2.07546e-27
	4496_60	MMP12	P39900	ALS	Inverse variance weighted	0.224732	14	-0.0452656	0.0377469	0.230455	0.912936	0.96 (0.89,1.03)	-0.022035	0.0708804	0.761229	0.98 (0.85,1.12)	-0.0301491	0.0493299	0.541085	0.97 (0.88,1.07)	-0.0176196	0.0541144	0.74991	0.98 (0.88,1.09)	0.0383492	0.000226566	TRUE	1.92814e-182
	15562_24	GUSB	P08236	ALS	Wald ratio	NA	1	0.272271	0.22706	0.230483	0.912936	1.31 (0.84,2.05)	NA	NA	NA	NA	NA	NA	NA	NA	NA	NA	NA	NA	0.00113709	1.78062e-05	TRUE	3.5383e-06
	8866_53	QPCTL	Q9NXS2	ALS	Inverse variance weighted	0.241982	7	-0.111592	0.0931182	0.230764	0.912936	0.89 (0.75,1.07)	-0.0226257	0.171026	0.899911	0.98 (0.70,1.37)	-0.1118	0.104265	0.283602	0.89 (0.73,1.10)	-0.110587	0.118119	0.385287	0.90 (0.71,1.13)	0.00943837	0.000131084	TRUE	1.27001e-40
	18401_18	ALKBH3	Q96Q83	ALS	Inverse variance weighted	0.239522	7	0.0581999	0.0486269	0.231358	0.912936	1.06 (0.96,1.17)	-0.0270741	0.113573	0.821044	0.97 (0.78,1.22)	0.0671362	0.0460508	0.144876	1.07 (0.98,1.17)	0.0711435	0.0455817	0.169594	1.07 (0.98,1.17)	0.0316619	0.000122588	TRUE	6.26817e-155
	7244_16	IGFLR1	Q9H665	ALS	Inverse variance weighted	0.650872	7	0.0556677	0.0466596	0.232846	0.912936	1.06 (0.96,1.16)	-0.0275723	0.1697	0.877293	0.97 (0.70,1.36)	0.0698856	0.0534911	0.191386	1.07 (0.97,1.19)	0.0791192	0.0597475	0.233635	1.08 (0.96,1.22)	0.0288614	6.99883e-05	TRUE	7.86964e-144
	10605_22	APMAP	Q9HDC9	ALS	Inverse variance weighted	0.778917	2	0.134381	0.113027	0.234468	0.912936	1.14 (0.92,1.43)	NA	NA	NA	NA	NA	NA	NA	NA	NA	NA	NA	NA	0.00559407	1.99711e-05	TRUE	4.32399e-28
	5034_79	PRSS2	P07478	ALS	Inverse variance weighted	0.335319	6	0.0586486	0.0493608	0.23477	0.912936	1.06 (0.96,1.17)	0.134967	0.129946	0.35763	1.14 (0.89,1.48)	0.11877	0.0521267	0.0226977	1.13 (1.02,1.25)	0.134027	0.0583479	0.070031	1.14 (1.02,1.28)	0.0263108	0.000101271	TRUE	1.38719e-124
	18382_109	COMT	P21964	ALS	Wald ratio	NA	1	0.1618	0.136253	0.23503	0.912936	1.18 (0.90,1.54)	NA	NA	NA	NA	NA	NA	NA	NA	NA	NA	NA	NA	0.00277266	1.73401e-05	TRUE	2.42069e-14
	6461_54	APOC3	P02656	ALS	Inverse variance weighted	0.629787	4	-0.0766226	0.0645911	0.235515	0.912936	0.93 (0.82,1.05)	-0.0419238	0.154057	0.811041	0.96 (0.71,1.30)	-0.0955647	0.070838	0.177317	0.91 (0.79,1.04)	-0.0977499	0.0737017	0.276674	0.91 (0.78,1.05)	0.011587	3.892e-05	TRUE	1.34031e-57
	11102_22	REG4	Q9BYZ8	ALS	Inverse variance weighted	0.639213	4	-0.0874516	0.0738329	0.236234	0.912936	0.92 (0.79,1.06)	-0.0438007	0.213931	0.856719	0.96 (0.63,1.46)	-0.0751826	0.0844242	0.373179	0.93 (0.79,1.09)	-0.0466875	0.0907028	0.642263	0.95 (0.80,1.14)	0.00892085	3.83205e-05	TRUE	5.46619e-44
	15641_20	TMEFF1	Q8IYR6	ALS	Wald ratio	NA	1	0.238411	0.201325	0.23633	0.912936	1.27 (0.86,1.88)	NA	NA	NA	NA	NA	NA	NA	NA	NA	NA	NA	NA	0.00120633	1.74888e-05	TRUE	1.57215e-06
	15468_14	CFHR1	Q03591	ALS	Inverse variance weighted	0.729165	9	-0.0343939	0.0290797	0.23691	0.912936	0.97 (0.91,1.02)	-0.0493474	0.0478003	0.336244	0.95 (0.87,1.05)	-0.0417743	0.0346801	0.228373	0.96 (0.90,1.03)	-0.0429836	0.0345204	0.248306	0.96 (0.90,1.02)	0.0730474	8.80873e-05	TRUE	0
	15565_102	MUC16	Q8WXI7	ALS	Wald ratio	NA	1	-0.10055	0.0852317	0.23811	0.912936	0.90 (0.77,1.07)	NA	NA	NA	NA	NA	NA	NA	NA	NA	NA	NA	NA	0.0094956	1.90271e-05	TRUE	2.57548e-47
	2515_14	GFRA2	O00451	ALS	Inverse variance weighted	0.238363	12	-0.0772175	0.0654542	0.238112	0.912936	0.93 (0.81,1.05)	-0.223691	0.129926	0.115859	0.80 (0.62,1.03)	-0.149725	0.0799722	0.0611779	0.86 (0.74,1.01)	-0.188064	0.134137	0.188489	0.83 (0.64,1.08)	0.0168854	0.000199924	TRUE	2.69364e-73
	13590_1	REXO2	Q9Y3B8	ALS	Inverse variance weighted	0.583875	3	0.104406	0.0885446	0.238344	0.912936	1.11 (0.93,1.32)	-0.49234	0.953107	0.696453	0.61 (0.09,3.96)	0.0937102	0.0903852	0.299835	1.10 (0.92,1.31)	0.066866	0.0995473	0.57097	1.07 (0.88,1.30)	0.00635852	3.06295e-05	TRUE	1.52311e-31
	8364_74	UST	Q9Y2C2	ALS	Wald ratio	NA	1	0.270862	0.229822	0.238569	0.912936	1.31 (0.84,2.06)	NA	NA	NA	NA	NA	NA	NA	NA	NA	NA	NA	NA	0.000883281	1.72003e-05	TRUE	5.84433e-05
	8297_8	DNAJC10	Q8IXB1	ALS	Wald ratio	NA	1	-0.196498	0.166926	0.239133	0.912936	0.82 (0.59,1.14)	NA	NA	NA	NA	NA	NA	NA	NA	NA	NA	NA	NA	0.00261059	1.89059e-05	TRUE	4.53506e-13
	6897_38	B3GAT3	O94766	ALS	Inverse variance weighted	0.957259	4	0.121709	0.103409	0.239206	0.912936	1.13 (0.92,1.38)	0.159508	0.276529	0.622333	1.17 (0.68,2.02)	0.119172	0.118484	0.314507	1.13 (0.89,1.42)	0.0815724	0.154178	0.633398	1.08 (0.80,1.47)	0.00604506	2.10386e-05	TRUE	1.05707e-30
	10916_44	PLA2R1	Q13018	ALS	Inverse variance weighted	0.0837413	27	0.0208837	0.0177968	0.240613	0.912936	1.02 (0.99,1.06)	0.0383875	0.0447178	0.398807	1.04 (0.95,1.13)	0.0476136	0.0216812	0.0280863	1.05 (1.01,1.09)	0.0563785	0.0218841	0.0160202	1.06 (1.01,1.10)	0.241206	0.000475329	TRUE	0
	3728_52	SCT	P09683	ALS	Wald ratio	NA	1	0.172939	0.147494	0.240988	0.912936	1.19 (0.89,1.59)	NA	NA	NA	NA	NA	NA	NA	NA	NA	NA	NA	NA	0.00150103	1.97014e-05	TRUE	1.37801e-07
	2597_8	VEGFA	P15692	ALS	Inverse variance weighted	0.905896	4	0.127621	0.108859	0.241055	0.912936	1.14 (0.92,1.41)	0.230094	0.561573	0.72172	1.26 (0.42,3.78)	0.0973926	0.120341	0.41834	1.10 (0.87,1.40)	0.080987	0.15167	0.630395	1.08 (0.81,1.46)	0.00522625	2.39492e-05	TRUE	2.71644e-26
	7110_2	DNAJB11	Q9UBS4	ALS	Inverse variance weighted	0.900854	4	-0.0848637	0.0725016	0.241797	0.912936	0.92 (0.80,1.06)	-0.16289	0.141264	0.368076	0.85 (0.64,1.12)	-0.0913654	0.0767859	0.234097	0.91 (0.79,1.06)	-0.109874	0.0796838	0.261755	0.90 (0.77,1.05)	0.0091252	2.40421e-05	TRUE	3.88009e-46
	8660_5	OLFML3	Q9NRN5	ALS	Wald ratio	NA	1	-0.202393	0.17348	0.243345	0.912936	0.82 (0.58,1.15)	NA	NA	NA	NA	NA	NA	NA	NA	NA	NA	NA	NA	0.00164664	1.66894e-05	TRUE	9.64404e-09
	5658_64	F13B	P05160	ALS	Inverse variance weighted	0.752687	3	-0.111277	0.0954354	0.243617	0.912936	0.89 (0.74,1.08)	0.619229	0.980858	0.641502	1.86 (0.27,12.70)	-0.133427	0.105053	0.204053	0.88 (0.71,1.08)	-0.146415	0.123905	0.358803	0.86 (0.68,1.10)	0.00725885	2.37828e-05	TRUE	1.09571e-36
	5604_30	HPSE	Q9Y251	ALS	Wald ratio	NA	1	-0.263725	0.226471	0.244221	0.912936	0.77 (0.49,1.20)	NA	NA	NA	NA	NA	NA	NA	NA	NA	NA	NA	NA	0.00116268	1.6903e-05	TRUE	2.43867e-06
	17832_12	IDI2	Q9BXS1	ALS	Wald ratio	NA	1	-0.146091	0.125514	0.244451	0.912936	0.86 (0.68,1.11)	NA	NA	NA	NA	NA	NA	NA	NA	NA	NA	NA	NA	0.00293679	1.68386e-05	TRUE	3.33733e-15
	2665_26	TNFRSF17	Q02223	ALS	Wald ratio	NA	1	0.40804	0.350754	0.244698	0.912936	1.50 (0.76,2.99)	NA	NA	NA	NA	NA	NA	NA	NA	NA	NA	NA	NA	0.000888861	1.67744e-05	TRUE	5.3028e-05
	16872_248	GSTZ1	O43708	ALS	Inverse variance weighted	0.684908	28	-0.0130934	0.0112566	0.244758	0.912936	0.99 (0.97,1.01)	-0.0126222	0.0199605	0.532674	0.99 (0.95,1.03)	-0.0157607	0.0149507	0.2918	0.98 (0.96,1.01)	-0.0162925	0.017026	0.347099	0.98 (0.95,1.02)	0.322481	0.000309396	TRUE	0
	11287_14	CYB5A	P00167	ALS	Wald ratio	NA	1	-0.176529	0.151874	0.245098	0.912936	0.84 (0.62,1.13)	NA	NA	NA	NA	NA	NA	NA	NA	NA	NA	NA	NA	0.00284755	1.67177e-05	TRUE	9.24894e-15
	8325_37	ADH4	P08319	ALS	Wald ratio	NA	1	0.120448	0.103641	0.24517	0.912936	1.13 (0.92,1.38)	NA	NA	NA	NA	NA	NA	NA	NA	NA	NA	NA	NA	0.00484365	1.66541e-05	TRUE	6.31185e-25
	10565_19	SLITRK3	O94933	ALS	Inverse variance weighted	0.730058	4	-0.0394611	0.0339744	0.24544	0.912936	0.96 (0.90,1.03)	-0.152915	0.115933	0.317941	0.86 (0.68,1.08)	-0.0466007	0.0337816	0.16775	0.95 (0.89,1.02)	-0.0456463	0.0365958	0.300785	0.96 (0.89,1.03)	0.0312515	3.2711e-05	TRUE	1.4803e-162
	18310_26	SEPW1	P63302	ALS	Inverse variance weighted	0.637611	5	-0.0670832	0.0579353	0.246906	0.912936	0.94 (0.83,1.05)	-0.022004	0.109247	0.853257	0.98 (0.79,1.21)	-0.0749073	0.0647808	0.24755	0.93 (0.82,1.05)	-0.0759772	0.0723259	0.35277	0.93 (0.80,1.07)	0.0158702	4.81654e-05	TRUE	6.60126e-79
	12616_45	NRBP1	Q9UHY1	ALS	Wald ratio	NA	1	0.26729	0.231776	0.248818	0.912936	1.31 (0.83,2.06)	NA	NA	NA	NA	NA	NA	NA	NA	NA	NA	NA	NA	0.000858256	1.66682e-05	TRUE	7.41726e-05
	12428_2	LYPLAL1	Q5VWZ2	ALS	Wald ratio	NA	1	-0.213525	0.185348	0.24931	0.912936	0.81 (0.56,1.16)	NA	NA	NA	NA	NA	NA	NA	NA	NA	NA	NA	NA	0.00116374	1.64302e-05	TRUE	2.30434e-06
	3054_3	HP	P00738	ALS	Inverse variance weighted	0.724301	16	-0.0251017	0.0218144	0.249858	0.912936	0.98 (0.93,1.02)	0.00578324	0.042066	0.892609	1.01 (0.93,1.09)	-0.0364768	0.0301253	0.225959	0.96 (0.91,1.02)	-0.0459921	0.0403498	0.272229	0.96 (0.88,1.03)	0.121254	0.000158838	TRUE	0
	15370_5	BOLA1	Q9Y3E2	ALS	Inverse variance weighted	0.63904	2	0.171023	0.14867	0.249998	0.912936	1.19 (0.89,1.59)	NA	NA	NA	NA	NA	NA	NA	NA	NA	NA	NA	NA	0.00279584	1.90474e-05	TRUE	2.36217e-14
	5728_60	FCRL1	Q96LA6	ALS	Inverse variance weighted	0.688087	11	-0.0656888	0.0571236	0.250168	0.912936	0.94 (0.84,1.05)	-0.189964	0.134863	0.192558	0.83 (0.63,1.08)	-0.00658354	0.0759849	0.930956	0.99 (0.86,1.15)	-0.012263	0.107323	0.911291	0.99 (0.80,1.22)	0.0203123	0.00010793	TRUE	4.14462e-97
	11649_3	SMAP1	Q8IYB5	ALS	Inverse variance weighted	0.155554	12	-0.0453689	0.0394799	0.250489	0.912936	0.96 (0.88,1.03)	-0.0183634	0.0726253	0.805505	0.98 (0.85,1.13)	-0.0208336	0.0369046	0.572396	0.98 (0.91,1.05)	-0.0181706	0.0361466	0.625092	0.98 (0.91,1.05)	0.0452006	0.000216877	TRUE	3.45003e-218
	13717_15	FCN2	Q15485	ALS	Inverse variance weighted	0.743783	15	-0.0252281	0.0219921	0.251322	0.912936	0.98 (0.93,1.02)	-0.0558431	0.0311823	0.0966169	0.95 (0.89,1.01)	-0.0314873	0.0298577	0.291618	0.97 (0.91,1.03)	-0.0306254	0.0283846	0.298852	0.97 (0.92,1.03)	0.0787712	0.000156822	TRUE	0
	15447_45	SORD	Q00796	ALS	Inverse variance weighted	0.470555	4	0.108438	0.0946149	0.251756	0.912936	1.11 (0.93,1.34)	0.186493	0.259243	0.546611	1.21 (0.72,2.00)	0.120588	0.102037	0.237284	1.13 (0.92,1.38)	0.122392	0.11768	0.374776	1.13 (0.90,1.42)	0.00787295	5.04693e-05	TRUE	2.5435e-37
	7980_72	B3GNT2	Q9NY97	ALS	Inverse variance weighted	0.0468217	5	0.0985069	0.0861057	0.252614	0.912936	1.10 (0.93,1.31)	-0.178151	0.235035	0.503571	0.84 (0.53,1.33)	0.0946559	0.0660979	0.152127	1.10 (0.97,1.25)	0.0417891	0.0725437	0.595438	1.04 (0.90,1.20)	0.0192274	0.000159531	TRUE	1.77153e-88
	5128_53	SLAMF6	Q96DU3	ALS	Wald ratio	NA	1	-0.0753296	0.0659134	0.253098	0.912936	0.93 (0.82,1.06)	NA	NA	NA	NA	NA	NA	NA	NA	NA	NA	NA	NA	0.0114896	1.61281e-05	TRUE	1.50586e-59
	4775_34	GSN	P06396	ALS	Inverse variance weighted	0.969567	5	-0.07196	0.0630064	0.25341	0.912936	0.93 (0.82,1.05)	-0.0374366	0.0983096	0.728715	0.96 (0.79,1.17)	-0.0653835	0.0684314	0.339344	0.94 (0.82,1.07)	-0.0662405	0.0741089	0.421934	0.94 (0.81,1.08)	0.0136026	2.27553e-05	TRUE	2.18554e-69
	15582_25	FCN1	O00602	ALS	Inverse variance weighted	0.798789	7	-0.0413723	0.0363096	0.254523	0.912936	0.96 (0.89,1.03)	-0.0227087	0.0780629	0.782806	0.98 (0.84,1.14)	-0.0385334	0.0392417	0.326125	0.96 (0.89,1.04)	-0.038305	0.0378878	0.351031	0.96 (0.89,1.04)	0.0334949	5.90138e-05	TRUE	1.07042e-166
	3835_11	TLR2	O60603	ALS	Wald ratio	NA	1	-0.371593	0.32616	0.25458	0.912936	0.69 (0.36,1.31)	NA	NA	NA	NA	NA	NA	NA	NA	NA	NA	NA	NA	0.00113335	1.68097e-05	TRUE	3.91343e-06
	5742_14	ACP6	Q9NPH0	ALS	Inverse variance weighted	0.534447	7	-0.0313901	0.0275949	0.255315	0.912936	0.97 (0.92,1.02)	0.0850862	0.133162	0.550962	1.09 (0.84,1.41)	-0.0164219	0.0303749	0.588756	0.98 (0.93,1.04)	-0.0151189	0.0323595	0.656831	0.98 (0.92,1.05)	0.0505668	7.93164e-05	TRUE	1.79354e-257
	14711_27	CST6	Q15828	ALS	Inverse variance weighted	0.258403	4	-0.0780653	0.0686743	0.255644	0.912936	0.92 (0.81,1.06)	-0.00851791	0.111053	0.945843	0.99 (0.80,1.23)	-0.0639882	0.0630827	0.310414	0.94 (0.83,1.06)	-0.0627359	0.064504	0.402493	0.94 (0.83,1.07)	0.0141327	7.12632e-05	TRUE	4.14439e-68
	3041_55	MRC2	Q9UBG0	ALS	Inverse variance weighted	0.0223879	5	-0.153158	0.134828	0.255977	0.912936	0.86 (0.66,1.12)	0.249387	0.423401	0.597267	1.28 (0.56,2.94)	-0.145855	0.112429	0.194526	0.86 (0.69,1.08)	-0.135995	0.134609	0.369504	0.87 (0.67,1.14)	0.0093779	0.000186169	TRUE	2.59063e-39
	17341_89	ACAT2	Q9BWD1	ALS	Inverse variance weighted	0.91963	6	-0.106238	0.0936621	0.256682	0.912936	0.90 (0.75,1.08)	-0.98805	0.958273	0.360767	0.37 (0.06,2.44)	-0.0514379	0.108057	0.634055	0.95 (0.77,1.17)	-0.0498121	0.125063	0.706851	0.95 (0.74,1.22)	0.00879231	3.42913e-05	TRUE	1.88733e-43
	15472_16	LRP11	Q86VZ4	ALS	Inverse variance weighted	0.679566	16	0.032574	0.0287493	0.257198	0.912936	1.03 (0.98,1.09)	0.0279574	0.0452552	0.546644	1.03 (0.94,1.12)	0.0286456	0.0396602	0.470125	1.03 (0.95,1.11)	0.0278959	0.0424014	0.520571	1.03 (0.95,1.12)	0.0589965	0.000170684	TRUE	1.96916e-294
	13983_27	CRYZ	Q08257	ALS	Inverse variance weighted	0.253611	8	-0.0326894	0.028889	0.257823	0.912936	0.97 (0.91,1.02)	0.01354	0.0547166	0.812804	1.01 (0.91,1.13)	-0.0479864	0.0332887	0.149437	0.95 (0.89,1.02)	-0.0496158	0.0318573	0.163324	0.95 (0.89,1.01)	0.0988943	0.000135001	TRUE	0
	11510_31	APOL1	O14791	ALS	Inverse variance weighted	0.258191	10	-0.0387523	0.0342627	0.258041	0.912936	0.96 (0.90,1.03)	-0.100025	0.0492213	0.0766022	0.90 (0.82,1.00)	-0.046438	0.0322733	0.150179	0.95 (0.90,1.02)	-0.0472265	0.032363	0.178492	0.95 (0.90,1.02)	0.0392931	0.00017856	TRUE	1.99538e-188
	15589_1	GC	P02774	ALS	Wald ratio	NA	1	-0.107465	0.09516	0.258767	0.912936	0.90 (0.75,1.08)	NA	NA	NA	NA	NA	NA	NA	NA	NA	NA	NA	NA	0.00572453	1.5899e-05	TRUE	1.59067e-29
	12459_13	PLEKHA1	Q9HB21	ALS	Inverse variance weighted	0.541563	5	-0.0835158	0.0740507	0.259396	0.912936	0.92 (0.80,1.06)	-0.0459522	0.197488	0.830979	0.96 (0.65,1.41)	-0.0534058	0.0872495	0.540469	0.95 (0.80,1.12)	-0.0331501	0.0969269	0.749556	0.97 (0.80,1.17)	0.00952179	5.42903e-05	TRUE	6.71928e-46
	17345_12	ZADH2	Q8N4Q0	ALS	Wald ratio	NA	1	0.14301	0.127001	0.260144	0.912936	1.15 (0.90,1.48)	NA	NA	NA	NA	NA	NA	NA	NA	NA	NA	NA	NA	0.00384574	1.74469e-05	TRUE	3.25214e-19
	15529_33	CSRP1	P21291	ALS	Wald ratio	NA	1	-0.140919	0.125261	0.260589	0.912936	0.87 (0.68,1.11)	NA	NA	NA	NA	NA	NA	NA	NA	NA	NA	NA	NA	0.00333599	1.5766e-05	TRUE	2.66351e-17
	3322_52	LRIG3	Q6UXM1	ALS	Inverse variance weighted	0.899062	6	0.0409745	0.0364242	0.260621	0.912936	1.04 (0.97,1.12)	0.00296348	0.0632974	0.964902	1.00 (0.89,1.14)	0.0454061	0.0424629	0.28493	1.05 (0.96,1.14)	0.0349736	0.0474368	0.494081	1.04 (0.94,1.14)	0.0481631	3.70402e-05	TRUE	1.42824e-252
	2192_63	CCL27	Q9Y4X3	ALS	Wald ratio	NA	1	0.273438	0.24349	0.26144	0.912936	1.31 (0.82,2.12)	NA	NA	NA	NA	NA	NA	NA	NA	NA	NA	NA	NA	0.000866299	1.56539e-05	TRUE	6.23207e-05
	5005_4	MAPK12	P53778	ALS	Inverse variance weighted	0.213542	3	0.204	0.181712	0.261583	0.912936	1.23 (0.86,1.75)	-0.125248	0.682209	0.884409	0.88 (0.23,3.36)	0.0988533	0.177348	0.577256	1.10 (0.78,1.56)	0.0258893	0.263104	0.930589	1.03 (0.61,1.72)	0.00404221	7.21922e-05	TRUE	2.51143e-17
	18875_125	COL2A1	P02458	ALS	Inverse variance weighted	0.883439	23	-0.0205284	0.018329	0.262714	0.913495	0.98 (0.95,1.02)	-0.0283012	0.036128	0.442162	0.97 (0.91,1.04)	-0.01883	0.0237371	0.427621	0.98 (0.94,1.03)	-0.0214995	0.021403	0.326055	0.98 (0.94,1.02)	0.119008	0.000197402	TRUE	0
	9876_20	ALDOC	P09972	ALS	Wald ratio	NA	1	-0.213441	0.19086	0.263435	0.913495	0.81 (0.56,1.17)	NA	NA	NA	NA	NA	NA	NA	NA	NA	NA	NA	NA	0.00247308	1.54842e-05	TRUE	5.97113e-13
	5852_6	S100A12	P80511	ALS	Inverse variance weighted	0.250106	3	0.0665481	0.059561	0.263861	0.913495	1.07 (0.95,1.20)	-0.169407	0.691692	0.847091	0.84 (0.22,3.27)	0.0769099	0.0542774	0.156489	1.08 (0.97,1.20)	0.0772035	0.0576044	0.312132	1.08 (0.96,1.21)	0.0207745	5.7699e-05	TRUE	1.40211e-102
	5465_32	HS6ST1	O60243	ALS	Inverse variance weighted	0.767329	4	-0.0696011	0.0623568	0.264347	0.913495	0.93 (0.83,1.05)	0.0701872	0.200047	0.759208	1.07 (0.72,1.59)	-0.0636213	0.0686002	0.353707	0.94 (0.82,1.07)	-0.0370967	0.0719227	0.641608	0.96 (0.84,1.11)	0.013874	3.00617e-05	TRUE	1.30091e-69
	8250_2	PTPRJ	Q12913	ALS	Wald ratio	NA	1	0.28125	0.252841	0.265984	0.914727	1.32 (0.81,2.17)	NA	NA	NA	NA	NA	NA	NA	NA	NA	NA	NA	NA	0.00164003	1.69353e-05	TRUE	1.78348e-08
	2813_11	AGRP	O00253	ALS	Inverse variance weighted	0.0461434	3	-0.25103	0.225685	0.266007	0.914727	0.78 (0.50,1.21)	0.756017	0.425992	0.326666	2.13 (0.92,4.91)	-0.179213	0.149895	0.231857	0.84 (0.62,1.12)	-0.145731	0.154875	0.446054	0.86 (0.64,1.17)	0.00501162	0.000176845	TRUE	1.35964e-18
	9796_4	CEL	P19835	ALS	Inverse variance weighted	0.995818	10	-0.0320965	0.0290073	0.268512	0.919621	0.97 (0.91,1.03)	-0.0139114	0.0467341	0.773537	0.99 (0.90,1.08)	-0.0185551	0.0345571	0.591308	0.98 (0.92,1.05)	-0.0197701	0.0349243	0.585174	0.98 (0.92,1.05)	0.0740401	3.67092e-05	TRUE	0
	3447_64	CXCL8	P10145	ALS	Wald ratio	NA	1	-0.240227	0.217484	0.269344	0.919621	0.79 (0.51,1.20)	NA	NA	NA	NA	NA	NA	NA	NA	NA	NA	NA	NA	0.000843491	1.57521e-05	TRUE	9.06626e-05
	9380_2	PLA2G12B	Q9BX93	ALS	Inverse variance weighted	0.852401	2	0.13233	0.119826	0.269439	0.919621	1.14 (0.90,1.44)	NA	NA	NA	NA	NA	NA	NA	NA	NA	NA	NA	NA	0.00433049	1.56516e-05	TRUE	4.44496e-22
	4314_12	DCTPP1	Q9H773	ALS	Wald ratio	NA	1	0.250836	0.227425	0.270053	0.919621	1.29 (0.82,2.01)	NA	NA	NA	NA	NA	NA	NA	NA	NA	NA	NA	NA	0.00106893	1.50628e-05	TRUE	5.9378e-06
	9185_15	TFF1	P04155	ALS	Inverse variance weighted	0.821335	6	-0.040968	0.0372365	0.271241	0.92143	0.96 (0.89,1.03)	-0.188117	0.118954	0.188941	0.83 (0.66,1.05)	-0.0403011	0.0393381	0.305608	0.96 (0.89,1.04)	-0.034871	0.0421198	0.445431	0.97 (0.89,1.05)	0.0360888	4.2435e-05	TRUE	2.05252e-186
	8244_16	FUT8	Q9BYC5	ALS	Inverse variance weighted	0.740711	18	-0.0198932	0.0181085	0.271962	0.921649	0.98 (0.95,1.02)	-0.0237879	0.0287186	0.41968	0.98 (0.92,1.03)	-0.00936862	0.0256977	0.715432	0.99 (0.94,1.04)	-0.00409352	0.023164	0.861818	1.00 (0.95,1.04)	0.131493	0.000254655	TRUE	0
	6342_10	NPNT	Q6UXI9	ALS	Wald ratio	NA	1	0.179272	0.163866	0.273947	0.926141	1.20 (0.87,1.65)	NA	NA	NA	NA	NA	NA	NA	NA	NA	NA	NA	NA	0.0021939	1.50063e-05	TRUE	1.42331e-11
	19361_78	MATN3	O15232	ALS	Inverse variance weighted	0.880768	28	0.0201251	0.0184498	0.27536	0.926545	1.02 (0.98,1.06)	0.0620863	0.0392306	0.125602	1.06 (0.99,1.15)	0.0121777	0.0268795	0.650515	1.01 (0.96,1.07)	0.0200827	0.0277214	0.475022	1.02 (0.97,1.08)	0.131909	0.000261601	TRUE	0
	14203_3	ANXA7	P20073	ALS	Wald ratio	NA	1	0.167916	0.154673	0.277646	0.926545	1.18 (0.87,1.60)	NA	NA	NA	NA	NA	NA	NA	NA	NA	NA	NA	NA	0.00308176	1.60947e-05	TRUE	1.5085e-15
	18244_1	ANXA7	P20073	ALS	Wald ratio	NA	1	0.166625	0.153484	0.277646	0.926545	1.18 (0.87,1.60)	NA	NA	NA	NA	NA	NA	NA	NA	NA	NA	NA	NA	0.00313537	1.60947e-05	TRUE	8.2217e-16
	4437_56	ENTPD5	O75356	ALS	Inverse variance weighted	0.906156	8	-0.0614336	0.0567176	0.278742	0.926545	0.94 (0.84,1.05)	0.0318411	0.123377	0.804969	1.03 (0.81,1.31)	-0.0418303	0.0724259	0.563561	0.96 (0.83,1.11)	-0.0274019	0.0859224	0.759097	0.97 (0.82,1.15)	0.0232569	4.89015e-05	TRUE	3.92463e-117
	18397_5	AKR1C4	P17516	ALS	Inverse variance weighted	0.311566	16	-0.0253538	0.0234127	0.278849	0.926545	0.97 (0.93,1.02)	-0.0338493	0.0408706	0.421448	0.97 (0.89,1.05)	-0.0349553	0.0268483	0.192931	0.97 (0.92,1.02)	-0.0348551	0.0243722	0.173182	0.97 (0.92,1.01)	0.0843222	0.000229983	TRUE	0
	15587_20	FOLR2	P14207	ALS	Inverse variance weighted	0.284015	3	-0.138401	0.128098	0.279947	0.926545	0.87 (0.68,1.12)	-0.186714	0.277072	0.622497	0.83 (0.48,1.43)	-0.0818568	0.156805	0.601649	0.92 (0.68,1.25)	-0.0321909	0.193514	0.883179	0.97 (0.66,1.41)	0.00429869	5.02373e-05	TRUE	3.991e-19
	3310_62	FCGR2B	P31994	ALS	Inverse variance weighted	0.544476	20	0.0199377	0.0184606	0.280136	0.926545	1.02 (0.98,1.06)	0.0502699	0.0353471	0.172072	1.05 (0.98,1.13)	0.0288421	0.0239177	0.22786	1.03 (0.98,1.08)	0.0218516	0.0224321	0.342235	1.02 (0.98,1.07)	0.131182	0.000245635	TRUE	0
	3044_3	CCL18	P55774	ALS	Inverse variance weighted	0.390041	8	-0.0323454	0.0299764	0.280575	0.926545	0.97 (0.91,1.03)	0.00225241	0.0370746	0.953529	1.00 (0.93,1.08)	-0.0309147	0.0307608	0.314897	0.97 (0.91,1.03)	-0.0270535	0.0349633	0.464393	0.97 (0.91,1.04)	0.0356003	0.000112325	TRUE	2.19057e-175
	10800_15	SERPINH1	P50454	ALS	Inverse variance weighted	0.693125	3	0.0879324	0.0816127	0.281286	0.926545	1.09 (0.93,1.28)	-0.0914021	0.228382	0.757643	0.91 (0.58,1.43)	0.0817977	0.0853539	0.337893	1.09 (0.92,1.28)	0.0645214	0.0904988	0.549836	1.07 (0.89,1.27)	0.00867752	2.32253e-05	TRUE	4.76439e-44
	2590_69	ROR1	Q01973	ALS	Inverse variance weighted	0.455178	6	-0.0724117	0.0672572	0.281642	0.926545	0.93 (0.82,1.06)	0.334495	0.399676	0.449727	1.40 (0.64,3.06)	-0.0445614	0.0822308	0.587883	0.96 (0.81,1.12)	-0.0104275	0.0879208	0.910209	0.99 (0.83,1.18)	0.0123321	7.23924e-05	TRUE	6.73546e-59
	4549_78	FUT5	Q11128	ALS	Inverse variance weighted	0.777762	13	-0.0272313	0.0253218	0.282192	0.926545	0.97 (0.93,1.02)	-0.0145849	0.0393049	0.717632	0.99 (0.91,1.06)	-0.0359547	0.0309354	0.245133	0.96 (0.91,1.02)	-0.0328137	0.0303108	0.300271	0.97 (0.91,1.03)	0.060209	0.000126138	TRUE	1.94219e-302
	9282_12	CRISP2	P16562	ALS	Inverse variance weighted	0.0341744	6	0.0482821	0.0449201	0.282445	0.926545	1.05 (0.96,1.15)	0.0373092	0.0736734	0.639204	1.04 (0.90,1.20)	0.0307497	0.0382083	0.42094	1.03 (0.96,1.11)	0.0457	0.0406667	0.31215	1.05 (0.97,1.13)	0.0565179	0.000183518	TRUE	5.10461e-283
	5107_7	NOTCH1	P46531	ALS	Wald ratio	NA	1	0.263692	0.245436	0.282652	0.926545	1.30 (0.80,2.11)	NA	NA	NA	NA	NA	NA	NA	NA	NA	NA	NA	NA	0.000974719	1.64566e-05	TRUE	3.03592e-05
	11360_39	RRM1	P23921	ALS	Wald ratio	NA	1	0.22	0.205455	0.284261	0.926825	1.25 (0.83,1.86)	NA	NA	NA	NA	NA	NA	NA	NA	NA	NA	NA	NA	0.00129184	1.42572e-05	TRUE	4.2821e-07
	9275_2	SIGLEC5	O15389	ALS	Inverse variance weighted	0.107585	24	-0.021231	0.0198462	0.284719	0.926825	0.98 (0.94,1.02)	-0.018081	0.0348604	0.60917	0.98 (0.92,1.05)	-0.0280408	0.0226179	0.215064	0.97 (0.93,1.02)	-0.0274499	0.0228875	0.242606	0.97 (0.93,1.02)	0.165704	0.000421294	TRUE	0
	18215_5	THG1L	Q9NWX6	ALS	Inverse variance weighted	0.930069	10	0.0728305	0.0681948	0.285531	0.927314	1.08 (0.94,1.23)	0.0418701	0.169397	0.811001	1.04 (0.75,1.45)	0.0541315	0.0843433	0.521003	1.06 (0.89,1.25)	0.0392102	0.108912	0.727138	1.04 (0.84,1.29)	0.0130706	5.99324e-05	TRUE	1.62668e-63
	15480_2	VNN2	O95498	ALS	Inverse variance weighted	0.912027	25	0.0172138	0.0161789	0.287344	0.929386	1.02 (0.99,1.05)	0.0105015	0.0268853	0.699684	1.01 (0.96,1.07)	0.00968403	0.0204162	0.635264	1.01 (0.97,1.05)	0.0104424	0.0200656	0.607543	1.01 (0.97,1.05)	0.126336	0.000205385	TRUE	0
	9867_23	FBP2	O00757	ALS	Wald ratio	NA	1	0.19403	0.182421	0.287493	0.929386	1.21 (0.85,1.74)	NA	NA	NA	NA	NA	NA	NA	NA	NA	NA	NA	NA	0.00159299	1.39412e-05	TRUE	1.29142e-08
	10924_258	CYB5D2	Q8WUJ1	ALS	Wald ratio	NA	1	0.39946	0.377193	0.289584	0.932182	1.49 (0.71,3.12)	NA	NA	NA	NA	NA	NA	NA	NA	NA	NA	NA	NA	0.000884262	1.44826e-05	TRUE	5.16278e-05
	18864_7	PRSS3	P35030	ALS	Inverse variance weighted	0.943852	10	-0.0312073	0.0294754	0.289711	0.932182	0.97 (0.91,1.03)	-0.0457335	0.0469338	0.358385	0.96 (0.87,1.05)	-0.0472945	0.0338051	0.161802	0.95 (0.89,1.02)	-0.0491026	0.0353925	0.198717	0.95 (0.89,1.02)	0.0517434	5.76163e-05	TRUE	1.38313e-269
	3449_58	SERPINA4	P29622	ALS	Inverse variance weighted	0.478	17	-0.0240396	0.0228474	0.292717	0.932182	0.98 (0.93,1.02)	-0.0356986	0.0409497	0.397075	0.96 (0.89,1.05)	-0.0347484	0.0293227	0.236003	0.97 (0.91,1.02)	-0.0229681	0.0314126	0.475246	0.98 (0.92,1.04)	0.0776645	0.000212178	TRUE	0
	6255_74	CPXM1	Q96SM3	ALS	Inverse variance weighted	0.988053	21	0.0289979	0.0275848	0.293153	0.932182	1.03 (0.98,1.09)	0.0531054	0.0390099	0.189336	1.05 (0.98,1.14)	0.0350634	0.0360648	0.330935	1.04 (0.97,1.11)	0.0316157	0.0347848	0.37423	1.03 (0.96,1.10)	0.0817635	0.000129303	TRUE	0
	19223_6	RAB1A	P62820	ALS	Wald ratio	NA	1	-0.345965	0.329825	0.294207	0.932182	0.71 (0.37,1.35)	NA	NA	NA	NA	NA	NA	NA	NA	NA	NA	NA	NA	0.00106812	1.36044e-05	TRUE	5.19072e-06
	17836_17	S100A16	Q96FQ6	ALS	Inverse variance weighted	0.9155	2	0.0618024	0.0589882	0.294773	0.932182	1.06 (0.95,1.19)	NA	NA	NA	NA	NA	NA	NA	NA	NA	NA	NA	NA	0.0150342	1.38548e-05	TRUE	1.58945e-77
	3309_2	FCGR2A	P12318	ALS	Inverse variance weighted	0.440733	26	-0.0148263	0.0141768	0.295648	0.932182	0.99 (0.96,1.01)	0.00314981	0.0294163	0.915618	1.00 (0.95,1.06)	-0.0112232	0.0210251	0.593479	0.99 (0.95,1.03)	-0.0153906	0.0251607	0.546265	0.98 (0.94,1.03)	0.210741	0.000332394	TRUE	0
	9786_310	IER3	P46695	ALS	Inverse variance weighted	0.294502	3	0.148901	0.142388	0.295679	0.932182	1.16 (0.88,1.53)	-0.120921	0.426197	0.824003	0.89 (0.38,2.04)	0.158207	0.163977	0.334637	1.17 (0.85,1.62)	0.19242	0.223399	0.479831	1.21 (0.78,1.88)	0.00448655	4.68729e-05	TRUE	2.9807e-21
	2737_22	NOV	P48745	ALS	Wald ratio	NA	1	-0.17707	0.169427	0.295971	0.932182	0.84 (0.60,1.17)	NA	NA	NA	NA	NA	NA	NA	NA	NA	NA	NA	NA	0.00195533	1.36496e-05	TRUE	1.87547e-10
	9329_28	TREML1	Q86YW5	ALS	Wald ratio	NA	1	-0.115665	0.110752	0.296319	0.932182	0.89 (0.72,1.11)	NA	NA	NA	NA	NA	NA	NA	NA	NA	NA	NA	NA	0.00738178	1.35313e-05	TRUE	2.24207e-38
	12703_6	NEK7	Q8TDX7	ALS	Wald ratio	NA	1	-0.125911	0.12061	0.296506	0.932182	0.88 (0.70,1.12)	NA	NA	NA	NA	NA	NA	NA	NA	NA	NA	NA	NA	0.00218603	1.34866e-05	TRUE	1.25357e-11
	4324_33	CST2	P09228	ALS	Inverse variance weighted	0.254587	16	0.040509	0.0388122	0.296616	0.932182	1.04 (0.97,1.12)	0.0400971	0.0970938	0.685882	1.04 (0.86,1.26)	0.0459357	0.0522718	0.379518	1.05 (0.95,1.16)	0.0555727	0.0687787	0.431722	1.06 (0.92,1.21)	0.0529085	0.000244662	TRUE	1.94755e-256
	2697_7	PF4	P02776	ALS	Wald ratio	NA	1	-0.125798	0.120784	0.297639	0.932182	0.88 (0.70,1.12)	NA	NA	NA	NA	NA	NA	NA	NA	NA	NA	NA	NA	0.00205052	1.34978e-05	TRUE	6.0759e-11
	4125_52	AGER	Q15109	ALS	Inverse variance weighted	0.197747	5	0.0497561	0.0480109	0.300039	0.932182	1.05 (0.96,1.15)	-0.00321529	0.0607785	0.961136	1.00 (0.88,1.12)	0.0427871	0.0461874	0.354248	1.04 (0.95,1.14)	0.0466761	0.0494709	0.398845	1.05 (0.95,1.15)	0.0333959	9.43169e-05	TRUE	1.30269e-166
	17702_53	UGT1A1	P22309	ALS	Inverse variance weighted	0.106102	3	-0.0757296	0.0731863	0.300785	0.932182	0.93 (0.80,1.07)	0.0105757	0.384757	0.982506	1.01 (0.48,2.15)	-0.0554017	0.053857	0.30363	0.95 (0.85,1.05)	-0.0550275	0.0479094	0.369564	0.95 (0.86,1.04)	0.0225772	8.51186e-05	TRUE	1.61647e-110
	3710_49	PLG	P00747	ALS	Inverse variance weighted	0.195379	9	0.0462292	0.0447219	0.301275	0.932182	1.05 (0.96,1.14)	0.017723	0.11657	0.883447	1.02 (0.81,1.28)	0.0380736	0.0473667	0.421509	1.04 (0.95,1.14)	0.0373827	0.0551364	0.516895	1.04 (0.93,1.16)	0.0415255	0.000160811	TRUE	2.30914e-203
	9357_4	CREG1	O75629	ALS	Wald ratio	NA	1	-0.121894	0.118143	0.302191	0.932182	0.89 (0.70,1.12)	NA	NA	NA	NA	NA	NA	NA	NA	NA	NA	NA	NA	0.00360546	1.31885e-05	TRUE	7.03475e-19
	2974_61	CNTN1	Q12860	ALS	Inverse variance weighted	0.016646	10	-0.0632092	0.0613718	0.303038	0.932182	0.94 (0.83,1.06)	-0.0414305	0.155711	0.796911	0.96 (0.71,1.30)	-0.102632	0.0509453	0.0439504	0.90 (0.82,1.00)	-0.109441	0.0513349	0.0618297	0.90 (0.81,0.99)	0.0299787	0.000279761	TRUE	2.53846e-136
	8759_29	A4GALT	Q9NPC4	ALS	Inverse variance weighted	0.826931	3	0.0737881	0.0716613	0.303161	0.932182	1.08 (0.94,1.24)	-0.150251	0.374971	0.757378	0.86 (0.41,1.79)	0.0690929	0.0762432	0.364821	1.07 (0.92,1.24)	0.0663269	0.0849103	0.516503	1.07 (0.90,1.26)	0.0138203	1.78553e-05	TRUE	1.37766e-71
	12575_30	MTHFD1	P11586	ALS	Inverse variance weighted	0.408472	6	-0.0782007	0.0761547	0.304483	0.932182	0.92 (0.80,1.07)	0.19247	0.211444	0.414175	1.21 (0.80,1.83)	-0.132623	0.095213	0.163646	0.88 (0.73,1.06)	-0.140708	0.111881	0.264055	0.87 (0.70,1.08)	0.0101567	7.59765e-05	TRUE	9.35066e-48
	13578_98	ABLIM3	O94929	ALS	Wald ratio	NA	1	-0.270396	0.263403	0.304633	0.932182	0.76 (0.46,1.28)	NA	NA	NA	NA	NA	NA	NA	NA	NA	NA	NA	NA	0.000839956	1.30853e-05	TRUE	6.71349e-05
	6252_62	SCGB3A1	Q96QR1	ALS	Inverse variance weighted	0.57886	3	-0.0970177	0.0945677	0.304935	0.932182	0.91 (0.75,1.09)	-0.244643	0.17568	0.396472	0.78 (0.55,1.10)	-0.0954881	0.104269	0.359777	0.91 (0.74,1.12)	-0.152509	0.107702	0.29244	0.86 (0.70,1.06)	0.00372316	2.65649e-05	TRUE	1.51648e-18
	3461_58	BCAN	Q96GW7	ALS	Inverse variance weighted	0.532062	3	0.0663165	0.0646421	0.304937	0.932182	1.07 (0.94,1.21)	0.176703	0.122196	0.385168	1.19 (0.94,1.52)	0.0710258	0.0635641	0.263828	1.07 (0.95,1.22)	0.0841007	0.0722535	0.364514	1.09 (0.94,1.25)	0.0177282	3.06013e-05	TRUE	1.18993e-89
	16302_11	BPIFA2	Q96DR5	ALS	Wald ratio	NA	1	-0.160156	0.15625	0.305363	0.932182	0.85 (0.63,1.16)	NA	NA	NA	NA	NA	NA	NA	NA	NA	NA	NA	NA	0.00246813	1.294e-05	TRUE	4.2808e-13
	18432_32	RALB	P11234	ALS	Wald ratio	NA	1	-0.0519967	0.0507488	0.305557	0.932182	0.95 (0.86,1.05)	NA	NA	NA	NA	NA	NA	NA	NA	NA	NA	NA	NA	0.0214146	1.30205e-05	TRUE	5.45027e-113
	16296_43	LGR5	O75473	ALS	Inverse variance weighted	0.163801	2	0.22751	0.222085	0.305633	0.932182	1.26 (0.81,1.94)	NA	NA	NA	NA	NA	NA	NA	NA	NA	NA	NA	NA	0.00237612	4.95527e-05	TRUE	5.44093e-11
	15471_29	PNLIPRP2	P54317	ALS	Inverse variance weighted	0.257356	22	0.0205103	0.0200488	0.3063	0.932188	1.02 (0.98,1.06)	0.0237558	0.0346495	0.500835	1.02 (0.96,1.10)	0.0388701	0.0273404	0.155111	1.04 (0.99,1.10)	0.027331	0.026219	0.309072	1.03 (0.98,1.08)	0.124827	0.00038814	TRUE	0
	10451_11	NUCB1	Q02818	ALS	Wald ratio	NA	1	0.212806	0.20904	0.308669	0.934816	1.24 (0.82,1.86)	NA	NA	NA	NA	NA	NA	NA	NA	NA	NA	NA	NA	0.0011271	1.29614e-05	TRUE	2.46762e-06
	4342_10	ICAM1	P05362	ALS	Inverse variance weighted	0.399124	17	0.0202079	0.019886	0.309541	0.934816	1.02 (0.98,1.06)	-0.002136	0.0390695	0.957121	1.00 (0.92,1.08)	0.00933118	0.0256473	0.715987	1.01 (0.96,1.06)	-0.000392622	0.0307218	0.989961	1.00 (0.94,1.06)	0.152024	0.00024051	TRUE	0
	13133_73	LTBP4	Q8N2S1	ALS	Wald ratio	NA	1	-0.207532	0.204394	0.309937	0.934816	0.81 (0.54,1.21)	NA	NA	NA	NA	NA	NA	NA	NA	NA	NA	NA	NA	0.00166448	1.27383e-05	TRUE	4.84325e-09
	13519_112	ARHGEF25	Q86VW2	ALS	Inverse variance weighted	0.0203692	2	-0.355169	0.349809	0.309951	0.934816	0.70 (0.35,1.39)	NA	NA	NA	NA	NA	NA	NA	NA	NA	NA	NA	NA	0.00256335	0.000136303	TRUE	8.96927e-10
	11177_16	KRT5	P13647	ALS	Wald ratio	NA	1	0.244444	0.241026	0.310495	0.934816	1.28 (0.80,2.05)	NA	NA	NA	NA	NA	NA	NA	NA	NA	NA	NA	NA	0.000842291	1.27015e-05	TRUE	6.30901e-05
	6234_74	VIT	Q6UXI7	ALS	Inverse variance weighted	0.631108	11	-0.0336297	0.0332804	0.312259	0.935153	0.97 (0.91,1.03)	0.0271231	0.0947572	0.781175	1.03 (0.85,1.24)	-0.0360331	0.0404056	0.372508	0.96 (0.89,1.04)	-0.0406879	0.0412417	0.347122	0.96 (0.89,1.04)	0.0487019	0.000113472	TRUE	1.04694e-243
	9384_17	CAMP	P49913	ALS	Inverse variance weighted	0.279769	2	-0.145365	0.14389	0.312374	0.935153	0.86 (0.65,1.15)	NA	NA	NA	NA	NA	NA	NA	NA	NA	NA	NA	NA	0.00395913	3.2301e-05	TRUE	7.46625e-19
	3186_2	C2	P06681	ALS	Inverse variance weighted	0.65809	6	-0.02433	0.0240947	0.312606	0.935153	0.98 (0.93,1.02)	-0.0250699	0.0411375	0.575165	0.98 (0.90,1.06)	-0.0134814	0.027746	0.627048	0.99 (0.93,1.04)	-0.0132895	0.0266659	0.639367	0.99 (0.94,1.04)	0.0671956	5.31386e-05	TRUE	0
	5238_26	PPIE	Q9UNP9	ALS	Inverse variance weighted	0.642534	3	-0.0425801	0.0423643	0.314852	0.937231	0.96 (0.88,1.04)	-0.118967	0.0966402	0.434309	0.89 (0.73,1.07)	-0.0493213	0.0444993	0.267706	0.95 (0.87,1.04)	-0.0498571	0.0422819	0.359608	0.95 (0.88,1.03)	0.0276654	2.35735e-05	TRUE	1.07514e-144
	5430_66	SIRPA	P78324	ALS	Inverse variance weighted	0.0745353	16	0.031432	0.0313348	0.315811	0.937231	1.03 (0.97,1.10)	-0.000653726	0.0686039	0.992532	1.00 (0.87,1.14)	0.00252921	0.0363606	0.944545	1.00 (0.93,1.08)	0.025587	0.0418944	0.550509	1.03 (0.95,1.11)	0.0707438	0.0003247	TRUE	0
	8773_172	EMILIN3	Q9NT22	ALS	Inverse variance weighted	0.423116	6	0.0799753	0.0798715	0.316682	0.937231	1.08 (0.93,1.27)	-0.0458464	0.242198	0.85908	0.96 (0.59,1.54)	-0.0136646	0.100171	0.891495	0.99 (0.81,1.20)	-0.0473942	0.127955	0.72626	0.95 (0.74,1.23)	0.0103355	7.3686e-05	TRUE	8.82404e-49
	6713_4	LRP11	Q86VZ4	ALS	Inverse variance weighted	0.300335	21	-0.0288931	0.0289075	0.317552	0.937231	0.97 (0.92,1.03)	-0.00551127	0.0561222	0.922801	0.99 (0.89,1.11)	-0.00586246	0.0361039	0.871009	0.99 (0.93,1.07)	0.00305139	0.0380553	0.936889	1.00 (0.93,1.08)	0.0893425	0.000297105	TRUE	0
	11098_1	PDXK	O00764	ALS	Inverse variance weighted	0.859144	3	0.13048	0.130618	0.317823	0.937231	1.14 (0.88,1.47)	-0.013023	0.344881	0.975972	0.99 (0.50,1.94)	0.106087	0.138262	0.44291	1.11 (0.85,1.46)	0.101976	0.146498	0.558387	1.11 (0.83,1.48)	0.00549823	1.78058e-05	TRUE	3.03135e-27
	6388_21	CCDC126	Q96EE4	ALS	Inverse variance weighted	0.982692	5	0.0818258	0.0821586	0.319274	0.937231	1.09 (0.92,1.27)	0.0560366	0.177595	0.773036	1.06 (0.75,1.50)	0.0778029	0.0993579	0.433594	1.08 (0.89,1.31)	0.0852005	0.114324	0.497524	1.09 (0.87,1.36)	0.00863314	1.72839e-05	TRUE	1.88317e-44
	13534_20	MYOM2	P54296	ALS	Inverse variance weighted	0.865831	2	0.165648	0.166384	0.319457	0.937231	1.18 (0.85,1.64)	NA	NA	NA	NA	NA	NA	NA	NA	NA	NA	NA	NA	0.00299063	1.2678e-05	TRUE	8.92557e-16
	3311_27	FCGR3B	O75015	ALS	Inverse variance weighted	0.772946	7	0.0498137	0.0501169	0.320247	0.937231	1.05 (0.95,1.16)	0.0763719	0.147705	0.627167	1.08 (0.81,1.44)	0.0689766	0.0592418	0.244293	1.07 (0.95,1.20)	0.0726423	0.060424	0.274571	1.08 (0.96,1.21)	0.0264976	5.29828e-05	TRUE	2.88323e-134
	3773_15	TEK	Q02763	ALS	Inverse variance weighted	0.491636	3	0.0450375	0.0454169	0.32137	0.937231	1.05 (0.96,1.14)	0.0104138	0.0574199	0.885783	1.01 (0.90,1.13)	0.0327822	0.0459681	0.475752	1.03 (0.94,1.13)	0.0309521	0.0487264	0.590265	1.03 (0.94,1.13)	0.0117817	2.99789e-05	TRUE	1.89325e-59
	2580_83	MPO	P05164	ALS	Inverse variance weighted	0.305142	10	0.0416297	0.0420082	0.321691	0.937231	1.04 (0.96,1.13)	0.0847879	0.0674156	0.243973	1.09 (0.95,1.24)	0.0319682	0.0518558	0.537576	1.03 (0.93,1.14)	0.031416	0.0553674	0.58431	1.03 (0.93,1.15)	0.040153	0.000146106	TRUE	1.24189e-195
	16616_137	ENO3	P13929	ALS	Inverse variance weighted	0.323118	4	-0.0407842	0.0411823	0.322011	0.937231	0.96 (0.89,1.04)	0.0762295	0.134608	0.628258	1.08 (0.83,1.41)	-0.0286222	0.0399782	0.474025	0.97 (0.90,1.05)	-0.0248597	0.0415701	0.591963	0.98 (0.90,1.06)	0.0349601	5.73127e-05	TRUE	4.25906e-179
	5660_51	SOD3	P08294	ALS	Inverse variance weighted	0.567433	18	0.0259801	0.0262346	0.322027	0.937231	1.03 (0.97,1.08)	-0.0159353	0.047266	0.740393	0.98 (0.90,1.08)	0.00626672	0.0378857	0.86862	1.01 (0.93,1.08)	-0.00559989	0.0491182	0.910567	0.99 (0.90,1.09)	0.082801	0.0002041	TRUE	0
	3352_80	CA6	P23280	ALS	Inverse variance weighted	0.977021	15	-0.0252468	0.0255105	0.322339	0.937231	0.98 (0.93,1.03)	-0.0101449	0.0561481	0.859405	0.99 (0.89,1.11)	-0.0252528	0.0312447	0.41896	0.98 (0.92,1.04)	-0.0252645	0.0313743	0.434133	0.98 (0.92,1.04)	0.0832238	8.49707e-05	TRUE	0
	19161_1	USP15	Q9Y4E8	ALS	Inverse variance weighted	0.209876	4	0.0787705	0.079645	0.322653	0.937231	1.08 (0.93,1.26)	0.124076	0.195013	0.589718	1.13 (0.77,1.66)	0.07347	0.0728403	0.313145	1.08 (0.93,1.24)	0.0536834	0.0863156	0.578043	1.06 (0.89,1.25)	0.0125232	7.44802e-05	TRUE	9.97321e-60
	2571_12	IGFBP3	P17936	ALS	Inverse variance weighted	0.213142	9	0.0442627	0.0448481	0.323668	0.938236	1.05 (0.96,1.14)	0.114343	0.0524028	0.0654471	1.12 (1.01,1.24)	0.0391682	0.047025	0.404888	1.04 (0.95,1.14)	0.0695008	0.045468	0.164896	1.07 (0.98,1.17)	0.0400646	0.000151775	TRUE	2.37239e-196
	8992_1	TMEM2	Q9UHN6	ALS	Wald ratio	NA	1	0.245902	0.25	0.325309	0.941049	1.28 (0.78,2.09)	NA	NA	NA	NA	NA	NA	NA	NA	NA	NA	NA	NA	0.000873921	1.20023e-05	TRUE	4.10537e-05
	12731_12	PLEKHA7	Q6IQ23	ALS	Inverse variance weighted	0.0353829	7	0.058701	0.0597934	0.326233	0.94178	1.06 (0.94,1.19)	-0.0424905	0.0828972	0.630086	0.96 (0.81,1.13)	0.0219187	0.0437589	0.616444	1.02 (0.94,1.11)	0.0308672	0.0412649	0.482723	1.03 (0.95,1.12)	0.034873	0.000301242	TRUE	4.61508e-155
	6649_51	NTN1	O95631	ALS	Inverse variance weighted	0.174637	7	-0.0335669	0.0342792	0.327471	0.943412	0.97 (0.90,1.03)	-0.00433797	0.0604309	0.945557	1.00 (0.88,1.12)	-0.0222283	0.0316928	0.483073	0.98 (0.92,1.04)	-0.0213422	0.03075	0.513608	0.98 (0.92,1.04)	0.0591658	0.000128915	TRUE	4.31549e-303
	10612_18	PLOD3	O60568	ALS	Inverse variance weighted	0.175722	5	0.112556	0.11515	0.328333	0.943956	1.12 (0.89,1.40)	0.355101	0.235108	0.228109	1.43 (0.90,2.26)	0.168579	0.125962	0.180789	1.18 (0.92,1.52)	0.287593	0.174956	0.175562	1.33 (0.95,1.88)	0.00915095	9.72067e-05	TRUE	1.09886e-41
	9350_3	FSTL4	Q6MZW2	ALS	Inverse variance weighted	0.370098	2	0.143948	0.147601	0.329435	0.944426	1.15 (0.86,1.54)	NA	NA	NA	NA	NA	NA	NA	NA	NA	NA	NA	NA	0.002348	2.17094e-05	TRUE	5.70943e-12
	11643_73	DTX3L	Q8TDB6	ALS	Wald ratio	NA	1	-0.184876	0.189937	0.330377	0.944426	0.83 (0.57,1.21)	NA	NA	NA	NA	NA	NA	NA	NA	NA	NA	NA	NA	0.00167276	1.17616e-05	TRUE	3.85384e-09
	15449_33	TIMD4	Q96H15	ALS	Inverse variance weighted	0.362985	4	-0.0835835	0.0858961	0.330515	0.944426	0.92 (0.78,1.09)	0.402565	0.292736	0.302857	1.50 (0.84,2.65)	-0.0735348	0.100595	0.464778	0.93 (0.76,1.13)	0.0440821	0.151276	0.789731	1.05 (0.78,1.41)	0.00837974	5.23997e-05	TRUE	2.83766e-40
	5339_49	S100A9	P06702	ALS	Wald ratio	NA	1	0.230912	0.238361	0.33267	0.946963	1.26 (0.79,2.01)	NA	NA	NA	NA	NA	NA	NA	NA	NA	NA	NA	NA	0.00092133	1.1747e-05	TRUE	2.31917e-05
	6478_2	IGLON5	A6NGN9	ALS	Inverse variance weighted	0.188506	2	-0.135456	0.140037	0.333401	0.946963	0.87 (0.66,1.15)	NA	NA	NA	NA	NA	NA	NA	NA	NA	NA	NA	NA	0.0050341	4.1417e-05	TRUE	3.1615e-24
	5006_71	MAPK13	O15264	ALS	Wald ratio	NA	1	-0.100346	0.103806	0.333711	0.946963	0.90 (0.74,1.11)	NA	NA	NA	NA	NA	NA	NA	NA	NA	NA	NA	NA	0.00438803	1.1407e-05	TRUE	4.5221e-23
	13090_17	S100A6	P06703	ALS	Inverse variance weighted	0.308867	3	-0.105784	0.109578	0.334358	0.946963	0.90 (0.73,1.12)	-0.336193	0.181221	0.314737	0.71 (0.50,1.02)	-0.181759	0.117824	0.122921	0.83 (0.66,1.05)	-0.186438	0.129742	0.287266	0.83 (0.64,1.07)	0.00811923	5.67152e-05	TRUE	1.38474e-38
	4355_13	DAPK2	Q9UIK4	ALS	Inverse variance weighted	0.503703	7	0.070774	0.0734317	0.335143	0.946963	1.07 (0.93,1.24)	0.211156	0.161201	0.247184	1.24 (0.90,1.69)	0.121686	0.0965581	0.207586	1.13 (0.93,1.36)	0.156485	0.11253	0.21373	1.17 (0.94,1.46)	0.0106592	7.72618e-05	TRUE	4.22286e-50
	19117_3	PPP1R14A	Q96A00	ALS	Inverse variance weighted	0.509871	3	-0.13875	0.144563	0.337163	0.946963	0.87 (0.66,1.16)	-1.59837	1.31779	0.438936	0.20 (0.02,2.68)	-0.176854	0.170049	0.298333	0.84 (0.60,1.17)	-0.22963	0.218276	0.403142	0.79 (0.52,1.22)	0.00348729	2.95814e-05	TRUE	4.73757e-17
	3519_3	CCL17	Q92583	ALS	Inverse variance weighted	0.432822	3	-0.042825	0.0446619	0.337624	0.946963	0.96 (0.88,1.05)	-0.0571094	0.0997903	0.669086	0.94 (0.78,1.15)	-0.0469949	0.0457737	0.304572	0.95 (0.87,1.04)	-0.0464148	0.0471529	0.428721	0.95 (0.87,1.05)	0.0224577	3.22257e-05	TRUE	2.27936e-115
	19213_1	SPINK4	O60575	ALS	Inverse variance weighted	0.807324	3	-0.0482642	0.0503983	0.338236	0.946963	0.95 (0.86,1.05)	0.465338	0.886525	0.692277	1.59 (0.28,9.05)	-0.04324	0.0551763	0.433234	0.96 (0.86,1.07)	-0.039753	0.0535305	0.535087	0.96 (0.87,1.07)	0.0214116	1.6921e-05	TRUE	3.9681e-111
	6617_12	FCRL6	Q6DN72	ALS	Wald ratio	NA	1	0.0870989	0.0910282	0.338651	0.946963	1.09 (0.91,1.30)	NA	NA	NA	NA	NA	NA	NA	NA	NA	NA	NA	NA	0.00589345	1.12568e-05	TRUE	6.76262e-31
	15585_304	FBLN5	Q9UBX5	ALS	Wald ratio	NA	1	-0.179024	0.188065	0.341136	0.946963	0.84 (0.58,1.21)	NA	NA	NA	NA	NA	NA	NA	NA	NA	NA	NA	NA	0.00131	1.1127e-05	TRUE	2.40809e-07
	2851_63	C5	P01031	ALS	Inverse variance weighted	0.432091	3	0.0679786	0.0714903	0.341666	0.946963	1.07 (0.93,1.23)	0.0169553	0.435449	0.975224	1.02 (0.43,2.39)	0.0338907	0.0857422	0.692649	1.03 (0.87,1.22)	-0.00380199	0.112388	0.976086	1.00 (0.80,1.24)	0.0114523	3.18008e-05	TRUE	1.46628e-57
	10833_64	HHIP	Q96QV1	ALS	Inverse variance weighted	0.890115	2	0.0756402	0.0795976	0.341969	0.946963	1.08 (0.92,1.26)	NA	NA	NA	NA	NA	NA	NA	NA	NA	NA	NA	NA	0.0101477	1.14027e-05	TRUE	3.56414e-53
	7981_230	B3GALT6	Q96L58	ALS	Wald ratio	NA	1	0.256738	0.270922	0.343311	0.946963	1.29 (0.76,2.20)	NA	NA	NA	NA	NA	NA	NA	NA	NA	NA	NA	NA	0.00110092	1.29022e-05	TRUE	5.54187e-06
	16074_12	GRAP2	O75791	ALS	Wald ratio	NA	1	0.373663	0.394385	0.343406	0.946963	1.45 (0.67,3.15)	NA	NA	NA	NA	NA	NA	NA	NA	NA	NA	NA	NA	0.00180274	1.2272e-05	TRUE	1.63523e-09
	3168_8	ADAMTS5	Q9UNA0	ALS	Inverse variance weighted	0.828334	6	-0.0754242	0.0799009	0.345184	0.946963	0.93 (0.79,1.08)	0.0881498	0.199559	0.68152	1.09 (0.74,1.61)	-0.123856	0.0992982	0.212284	0.88 (0.73,1.07)	-0.142481	0.124756	0.305145	0.87 (0.68,1.11)	0.0101496	3.84771e-05	TRUE	1.05665e-48
	5139_32	UNC5C	O95185	ALS	Inverse variance weighted	0.63206	4	-0.0524057	0.0555301	0.345305	0.946963	0.95 (0.85,1.06)	0.0854183	0.158789	0.644474	1.09 (0.80,1.49)	-0.0570032	0.0607954	0.348438	0.94 (0.84,1.06)	-0.058859	0.0663205	0.440185	0.94 (0.83,1.07)	0.0167012	3.23336e-05	TRUE	6.83938e-85
	9216_100	PLXNB2	O15031	ALS	Inverse variance weighted	0.0299293	10	-0.0581326	0.0616199	0.345473	0.946963	0.94 (0.84,1.06)	0.153646	0.210602	0.48647	1.17 (0.77,1.76)	-0.0570758	0.0650398	0.380188	0.94 (0.83,1.07)	-0.0367274	0.0794068	0.654686	0.96 (0.83,1.13)	0.0388525	0.000287658	TRUE	1.60083e-174
	2632_5	IL12RB1	P42701	ALS	Wald ratio	NA	1	0.140329	0.149178	0.34687	0.946963	1.15 (0.86,1.54)	NA	NA	NA	NA	NA	NA	NA	NA	NA	NA	NA	NA	0.00237978	1.0953e-05	TRUE	8.66186e-13
	4407_10	MST1	P26927	ALS	Inverse variance weighted	0.146626	12	-0.0166515	0.0177146	0.347225	0.946963	0.98 (0.95,1.02)	-0.00837405	0.0575987	0.887295	0.99 (0.89,1.11)	-0.00784866	0.0202872	0.698847	0.99 (0.95,1.03)	0.0141294	0.020865	0.51228	1.01 (0.97,1.06)	0.177329	0.000234448	TRUE	0
	19277_4	TSTD1	Q8NFU3	ALS	Inverse variance weighted	0.208089	5	0.0883347	0.0939755	0.34723	0.946963	1.09 (0.91,1.31)	0.431132	0.205019	0.126218	1.54 (1.03,2.30)	0.131112	0.0992851	0.186649	1.14 (0.94,1.39)	0.199568	0.134567	0.212213	1.22 (0.94,1.59)	0.00945236	8.91547e-05	TRUE	1.47589e-43
	5508_62	CTSD	P07339	ALS	Inverse variance weighted	0.870851	4	0.0530005	0.0565741	0.348844	0.946963	1.05 (0.94,1.18)	0.0802129	0.0941966	0.48416	1.08 (0.90,1.30)	0.0577947	0.0588134	0.325766	1.06 (0.94,1.19)	0.0585172	0.0633325	0.423651	1.06 (0.94,1.20)	0.0221633	2.18973e-05	TRUE	4.64738e-111
	12347_29	CCM2	Q9BSQ5	ALS	Wald ratio	NA	1	0.18107	0.193416	0.349186	0.946963	1.20 (0.82,1.75)	NA	NA	NA	NA	NA	NA	NA	NA	NA	NA	NA	NA	0.00129968	1.08761e-05	TRUE	2.63007e-07
	13095_51	REG1A	P05451	ALS	Inverse variance weighted	0.797365	13	-0.0356987	0.0382191	0.350276	0.946963	0.96 (0.90,1.04)	0.00714804	0.0748927	0.925679	1.01 (0.87,1.17)	-0.0431721	0.049783	0.385829	0.96 (0.87,1.06)	-0.0460651	0.0590537	0.450472	0.95 (0.85,1.07)	0.0368614	0.000107857	TRUE	8.75599e-184
	9482_110	NUDT9	Q9BW91	ALS	Wald ratio	NA	1	0.149155	0.160176	0.351754	0.946963	1.16 (0.85,1.59)	NA	NA	NA	NA	NA	NA	NA	NA	NA	NA	NA	NA	0.00207159	1.07325e-05	TRUE	3.11773e-11
	12556_7	UBE2C	O00762	ALS	Wald ratio	NA	1	0.0756364	0.0814545	0.353111	0.946963	1.08 (0.92,1.27)	NA	NA	NA	NA	NA	NA	NA	NA	NA	NA	NA	NA	0.00798172	1.0582e-05	TRUE	6.68971e-42
	4145_58	NTF3	P20783	ALS	Inverse variance weighted	0.18727	5	0.0934232	0.100688	0.353488	0.946963	1.10 (0.90,1.34)	-0.338571	0.514718	0.557648	0.71 (0.26,1.95)	0.0802199	0.104091	0.440903	1.08 (0.88,1.33)	0.0268504	0.146611	0.863596	1.03 (0.77,1.37)	0.00983725	9.2661e-05	TRUE	2.80761e-45
	8345_27	GPX7	Q96SL4	ALS	Inverse variance weighted	0.980418	10	-0.0331538	0.0357771	0.354095	0.946963	0.97 (0.90,1.04)	-0.0257169	0.0521717	0.635307	0.97 (0.88,1.08)	0.00759255	0.0470762	0.871871	1.01 (0.92,1.11)	0.00152617	0.0463749	0.974465	1.00 (0.91,1.10)	0.0402996	4.41693e-05	TRUE	1.07214e-206
	17738_7	CRNN	Q9UBG3	ALS	Wald ratio	NA	1	-0.0822645	0.0888987	0.354772	0.946963	0.92 (0.77,1.10)	NA	NA	NA	NA	NA	NA	NA	NA	NA	NA	NA	NA	0.00735284	1.06482e-05	TRUE	1.35527e-38
	17746_77	FIS1	Q9Y3D6	ALS	Inverse variance weighted	0.595133	2	0.0658755	0.0712001	0.354853	0.946963	1.07 (0.93,1.23)	NA	NA	NA	NA	NA	NA	NA	NA	NA	NA	NA	NA	0.0115867	1.40524e-05	TRUE	2.33008e-60
	9545_156	GZMK	P49863	ALS	Wald ratio	NA	1	0.0752613	0.0815331	0.355967	0.946963	1.08 (0.92,1.26)	NA	NA	NA	NA	NA	NA	NA	NA	NA	NA	NA	NA	0.00869798	1.07103e-05	TRUE	1.20546e-45
	6451_64	ASPN	Q9BXN1	ALS	Inverse variance weighted	0.0375872	11	-0.0394887	0.0428869	0.357174	0.946963	0.96 (0.88,1.05)	-0.0421897	0.0819276	0.618987	0.96 (0.82,1.13)	0.0207539	0.0451622	0.645846	1.02 (0.93,1.12)	0.0388327	0.0469823	0.427779	1.04 (0.95,1.14)	0.0505192	0.00025823	TRUE	1.34896e-244
	5632_6	CRTAC1	Q9NQ79	ALS	Inverse variance weighted	0.0601782	16	-0.0364407	0.0396031	0.357496	0.946963	0.96 (0.89,1.04)	0.074282	0.0864988	0.404935	1.08 (0.91,1.28)	-0.0454862	0.043838	0.299458	0.96 (0.88,1.04)	-0.0248698	0.0456547	0.593942	0.98 (0.89,1.07)	0.0574909	0.000321083	TRUE	3.55341e-276
	5400_52	LEPR	P48357	ALS	Inverse variance weighted	0.292637	23	-0.0189746	0.0206462	0.358075	0.946963	0.98 (0.94,1.02)	-4.8388e-05	0.0389596	0.999021	1.00 (0.93,1.08)	-0.00979402	0.0286476	0.732442	0.99 (0.94,1.05)	0.0149972	0.0300501	0.622682	1.02 (0.96,1.08)	0.166881	0.000322882	TRUE	0
	4209_60	VTA1	Q9NP79	ALS	Wald ratio	NA	1	0.203629	0.221774	0.358524	0.946963	1.23 (0.79,1.89)	NA	NA	NA	NA	NA	NA	NA	NA	NA	NA	NA	NA	0.001067	1.04856e-05	TRUE	3.74645e-06
	9715_15	IGSF3	O75054	ALS	Inverse variance weighted	0.438884	2	-0.161442	0.176171	0.359459	0.946963	0.85 (0.60,1.20)	NA	NA	NA	NA	NA	NA	NA	NA	NA	NA	NA	NA	0.00214195	1.77892e-05	TRUE	3.74978e-11
	2977_7	EDAR	Q9UNE0	ALS	Inverse variance weighted	0.609614	9	-0.0209777	0.0228946	0.359523	0.946963	0.98 (0.94,1.02)	-0.0302263	0.0319103	0.375067	0.97 (0.91,1.03)	-0.0258026	0.0254917	0.311444	0.97 (0.93,1.02)	-0.0266806	0.024196	0.302227	0.97 (0.93,1.02)	0.0681117	8.89441e-05	TRUE	0
	9313_27	CBLN1	P23435	ALS	Inverse variance weighted	0.344059	14	-0.0326754	0.0357843	0.361179	0.946963	0.97 (0.90,1.04)	-0.0663705	0.0863092	0.456771	0.94 (0.79,1.11)	-0.0155796	0.0476595	0.743748	0.98 (0.90,1.08)	-0.0195014	0.0665273	0.774047	0.98 (0.86,1.12)	0.0452703	0.000193819	TRUE	1.57966e-219
	17776_15	PECR	Q9BY49	ALS	Wald ratio	NA	1	0.118523	0.130181	0.362586	0.946963	1.13 (0.87,1.45)	NA	NA	NA	NA	NA	NA	NA	NA	NA	NA	NA	NA	0.00393165	1.01716e-05	TRUE	7.75731e-21
	10442_1	TMEM190	Q8WZ59	ALS	Inverse variance weighted	0.71089	17	-0.0217239	0.0238659	0.362691	0.946963	0.98 (0.93,1.03)	-0.020378	0.0485213	0.680454	0.98 (0.89,1.08)	-0.0103312	0.0304964	0.734784	0.99 (0.93,1.05)	-0.0211669	0.0358825	0.5635	0.98 (0.91,1.05)	0.0973035	0.000190496	TRUE	0
	15514_26	BCHE	P06276	ALS	Inverse variance weighted	0.792631	9	-0.0229584	0.0252898	0.363977	0.946963	0.98 (0.93,1.03)	-0.0287689	0.125524	0.825274	0.97 (0.76,1.24)	-0.0063576	0.0306967	0.835924	0.99 (0.94,1.06)	-0.0130672	0.0298282	0.672916	0.99 (0.93,1.05)	0.0526306	7.7756e-05	TRUE	2.71466e-263
	13669_6	FGFR3	P22607	ALS	Inverse variance weighted	0.0206825	3	0.13711	0.151039	0.363995	0.946963	1.15 (0.85,1.54)	2.49789	9.0516	0.828584	12.16 (0.00,616167495.92)	0.188134	0.0825141	0.0226066	1.21 (1.03,1.42)	0.191981	0.0781853	0.133448	1.21 (1.04,1.41)	0.011905	0.000146902	TRUE	2.20424e-51
	6715_63	ALPPL2	P10696	ALS	Inverse variance weighted	0.194492	5	0.0968049	0.106716	0.36434	0.946963	1.10 (0.89,1.36)	-0.147026	0.555957	0.808557	0.86 (0.29,2.57)	0.0867077	0.117183	0.459338	1.09 (0.87,1.37)	0.108487	0.161874	0.539438	1.11 (0.81,1.53)	0.0108395	9.77381e-05	TRUE	2.82901e-49
	11540_37	FOXO3	O43524	ALS	Wald ratio	NA	1	0.197161	0.217666	0.365043	0.946963	1.22 (0.79,1.87)	NA	NA	NA	NA	NA	NA	NA	NA	NA	NA	NA	NA	0.0010501	1.01208e-05	TRUE	4.36846e-06
	6373_54	DLK1	P80370	ALS	Inverse variance weighted	0.410495	5	0.0361505	0.0399631	0.365679	0.946963	1.04 (0.96,1.12)	-0.0217122	0.0940492	0.832272	0.98 (0.81,1.18)	0.0194974	0.0425691	0.64694	1.02 (0.94,1.11)	-0.00221187	0.0433667	0.961768	1.00 (0.92,1.09)	0.0340913	6.06794e-05	TRUE	2.77192e-167
	8464_31	RSPO4	Q2I0M5	ALS	Inverse variance weighted	0.594724	2	0.102323	0.113205	0.366063	0.946963	1.11 (0.89,1.38)	NA	NA	NA	NA	NA	NA	NA	NA	NA	NA	NA	NA	0.00520278	1.49805e-05	TRUE	1.49036e-26
	2750_3	APOA1	P02647	ALS	Inverse variance weighted	0.564913	7	0.0397255	0.0440871	0.367552	0.946963	1.04 (0.95,1.13)	-0.0584557	0.0753753	0.473093	0.94 (0.81,1.09)	0.0240702	0.0568964	0.672257	1.02 (0.92,1.15)	0.0188785	0.0726335	0.803618	1.02 (0.88,1.17)	0.0346273	7.2013e-05	TRUE	1.71866e-174
	4866_59	NTRK2	Q16620	ALS	Wald ratio	NA	1	0.171554	0.190616	0.36812	0.946963	1.19 (0.82,1.72)	NA	NA	NA	NA	NA	NA	NA	NA	NA	NA	NA	NA	0.00157254	9.96148e-06	TRUE	9.60775e-09
	12432_23	CACYBP	Q9HB71	ALS	Wald ratio	NA	1	-0.0729677	0.0812929	0.369404	0.946963	0.93 (0.79,1.09)	NA	NA	NA	NA	NA	NA	NA	NA	NA	NA	NA	NA	0.00616935	9.96565e-06	TRUE	1.70566e-32
	7769_29	SH3BP2	P78314	ALS	Inverse variance weighted	0.291625	4	-0.0432154	0.0483324	0.371254	0.946963	0.96 (0.87,1.05)	0.0583317	0.374365	0.890485	1.06 (0.51,2.21)	-0.0372678	0.0440434	0.397463	0.96 (0.88,1.05)	-0.0343966	0.0450458	0.50067	0.97 (0.88,1.06)	0.0288928	5.94945e-05	TRUE	9.59121e-145
	18180_58	RTN4IP1	Q8WWV3	ALS	Wald ratio	NA	1	-0.163662	0.183079	0.371354	0.946963	0.85 (0.59,1.22)	NA	NA	NA	NA	NA	NA	NA	NA	NA	NA	NA	NA	0.0018561	9.99901e-06	TRUE	3.47543e-10
	5404_53	TNFRSF21	O75509	ALS	Inverse variance weighted	0.294766	3	0.14749	0.165008	0.371408	0.946963	1.16 (0.84,1.60)	2.10843	10.3097	0.871577	8.24 (0.00,4914804393.09)	0.0617615	0.178748	0.729702	1.06 (0.75,1.51)	-0.071301	0.292469	0.83012	0.93 (0.52,1.65)	0.00318536	4.25516e-05	TRUE	4.1105e-15
	10630_5	HTATIP2	Q9BUP3	ALS	Inverse variance weighted	0.146383	17	-0.0295684	0.0331004	0.371699	0.946963	0.97 (0.91,1.04)	-0.00720992	0.0669253	0.915637	0.99 (0.87,1.13)	-0.0282995	0.0348897	0.417301	0.97 (0.91,1.04)	-0.0272886	0.0365671	0.466333	0.97 (0.91,1.05)	0.0646191	0.000285552	TRUE	0
	5021_13	PPA1	Q15181	ALS	Inverse variance weighted	0.56162	9	0.0431642	0.0483255	0.371752	0.946963	1.04 (0.95,1.15)	-0.042185	0.090235	0.654345	0.96 (0.80,1.14)	0.050989	0.061079	0.403828	1.05 (0.93,1.19)	0.0498336	0.0592292	0.424576	1.05 (0.94,1.18)	0.0259039	0.000136751	TRUE	2.55481e-118
	11431_235	RECQL	P46063	ALS	Inverse variance weighted	0.737286	8	-0.0283033	0.0317108	0.372101	0.946963	0.97 (0.91,1.03)	-0.00150713	0.0462639	0.975069	1.00 (0.91,1.09)	0.00800689	0.0406834	0.843976	1.01 (0.93,1.09)	0.00349535	0.0424975	0.936752	1.00 (0.92,1.09)	0.0508702	6.66786e-05	TRUE	1.54748e-263
	13954_9	GNPNAT1	Q96EK6	ALS	Wald ratio	NA	1	0.166192	0.187085	0.374366	0.946963	1.18 (0.82,1.70)	NA	NA	NA	NA	NA	NA	NA	NA	NA	NA	NA	NA	0.0017789	9.71452e-06	TRUE	8.22419e-10
	17332_3	ADPRHL2	Q9NX46	ALS	Wald ratio	NA	1	-0.214675	0.241929	0.374891	0.946963	0.81 (0.50,1.30)	NA	NA	NA	NA	NA	NA	NA	NA	NA	NA	NA	NA	0.00144702	1.07682e-05	TRUE	7.44892e-08
	4332_6	CLEC1B	Q9P126	ALS	Inverse variance weighted	0.736134	2	-0.0605022	0.0683502	0.376059	0.946963	0.94 (0.82,1.08)	NA	NA	NA	NA	NA	NA	NA	NA	NA	NA	NA	NA	0.0103632	1.10396e-05	TRUE	2.27709e-54
	5102_55	MICB	Q29980	ALS	Inverse variance weighted	0.0663422	12	-0.0200536	0.0227393	0.377836	0.946963	0.98 (0.94,1.02)	0.024505	0.0477882	0.619239	1.02 (0.93,1.13)	-0.0167803	0.0217867	0.441177	0.98 (0.94,1.03)	-0.0126858	0.021065	0.559237	0.99 (0.95,1.03)	0.0946982	0.000249348	TRUE	0
	13642_90	IFIT3	O14879	ALS	Wald ratio	NA	1	0.123894	0.140487	0.377836	0.946963	1.13 (0.86,1.49)	NA	NA	NA	NA	NA	NA	NA	NA	NA	NA	NA	NA	0.00284824	9.71045e-06	TRUE	2.72284e-15
	13972_4	HSD17B14	Q9BPX1	ALS	Wald ratio	NA	1	-0.166667	0.189189	0.378344	0.946963	0.85 (0.58,1.23)	NA	NA	NA	NA	NA	NA	NA	NA	NA	NA	NA	NA	0.00165468	9.61324e-06	TRUE	3.48077e-09
	15570_99	CR2	P20023	ALS	Inverse variance weighted	0.25348	5	0.0761905	0.0865922	0.378926	0.946963	1.08 (0.91,1.28)	0.331238	0.238454	0.258955	1.39 (0.87,2.22)	0.102037	0.0918257	0.266483	1.11 (0.93,1.33)	0.126713	0.103898	0.289614	1.14 (0.93,1.39)	0.00877289	8.19474e-05	TRUE	4.65878e-39
	3488_64	CAT	P04040	ALS	Inverse variance weighted	0.0432994	2	-0.318726	0.363444	0.380508	0.946963	0.73 (0.36,1.48)	NA	NA	NA	NA	NA	NA	NA	NA	NA	NA	NA	NA	0.00193353	9.02268e-05	TRUE	2.36349e-07
	13126_52	DSC2	Q02487	ALS	Inverse variance weighted	0.443493	5	0.0473842	0.0540623	0.380773	0.946963	1.05 (0.94,1.17)	0.0565644	0.129707	0.692245	1.06 (0.82,1.36)	0.0625399	0.0625673	0.317523	1.06 (0.94,1.20)	0.0845401	0.0661227	0.270205	1.09 (0.96,1.24)	0.0163965	5.55444e-05	TRUE	5.70074e-81
	3905_62	UBE2N	P61088	ALS	Wald ratio	NA	1	0.211356	0.241325	0.38113	0.946963	1.24 (0.77,1.98)	NA	NA	NA	NA	NA	NA	NA	NA	NA	NA	NA	NA	0.000899952	9.48896e-06	TRUE	2.33146e-05
	9574_11	BIN1	O00499	ALS	Wald ratio	NA	1	-0.0803982	0.0918836	0.381574	0.946963	0.92 (0.77,1.10)	NA	NA	NA	NA	NA	NA	NA	NA	NA	NA	NA	NA	0.00679328	9.65364e-06	TRUE	8.4418e-36
	17856_23	NT5M	Q9NPB1	ALS	Wald ratio	NA	1	0.204545	0.233957	0.381963	0.946963	1.23 (0.78,1.94)	NA	NA	NA	NA	NA	NA	NA	NA	NA	NA	NA	NA	0.00129869	9.481e-06	TRUE	2.21411e-07
	9828_86	LDHC	P07864	ALS	Wald ratio	NA	1	-0.205801	0.236188	0.383566	0.946963	0.81 (0.51,1.29)	NA	NA	NA	NA	NA	NA	NA	NA	NA	NA	NA	NA	0.000924626	9.45315e-06	TRUE	1.74167e-05
	13123_3	FLRT3	Q9NZU0	ALS	Inverse variance weighted	0.29445	21	0.01404	0.0161463	0.384545	0.946963	1.01 (0.98,1.05)	-0.0167563	0.062586	0.79179	0.98 (0.87,1.11)	0.018326	0.0223483	0.412207	1.02 (0.97,1.06)	0.0128849	0.0254768	0.618562	1.01 (0.96,1.06)	0.251876	0.000327605	TRUE	0
	17138_8	GSTA1	P08263	ALS	Inverse variance weighted	0.155884	7	-0.0962721	0.111077	0.386099	0.946963	0.91 (0.73,1.13)	0.157391	0.413705	0.719243	1.17 (0.52,2.63)	0.0258712	0.117717	0.826046	1.03 (0.81,1.29)	0.0711671	0.177625	0.702548	1.07 (0.76,1.52)	0.0095796	0.000129928	TRUE	2.46729e-42
	2973_15	CD36	P16671	ALS	Inverse variance weighted	0.422132	6	0.0534709	0.0617088	0.386214	0.946963	1.05 (0.93,1.19)	-0.128447	0.127636	0.371182	0.88 (0.68,1.13)	-0.0127872	0.0796679	0.872483	0.99 (0.84,1.15)	-0.0310701	0.0933488	0.752758	0.97 (0.81,1.16)	0.0172824	7.11612e-05	TRUE	5.99273e-81
	4154_57	SELP	P16109	ALS	Wald ratio	NA	1	0.0435685	0.0503112	0.386501	0.946963	1.04 (0.95,1.15)	NA	NA	NA	NA	NA	NA	NA	NA	NA	NA	NA	NA	0.0253715	9.24075e-06	TRUE	2.30774e-135
	15326_64	GBP1	P32455	ALS	Inverse variance weighted	0.13184	5	0.0502518	0.0580464	0.386645	0.946963	1.05 (0.94,1.18)	0.101523	0.0909138	0.345506	1.11 (0.93,1.32)	0.101869	0.0478328	0.0331964	1.11 (1.01,1.22)	0.109061	0.0572348	0.129416	1.12 (1.00,1.25)	0.0318119	0.000104449	TRUE	7.23938e-157
	14012_17	DHX58	Q96C10	ALS	Inverse variance weighted	0.295543	5	-0.0555764	0.0642761	0.38723	0.946963	0.95 (0.83,1.07)	0.184823	0.178716	0.377114	1.20 (0.85,1.71)	-0.0520469	0.0636355	0.41342	0.95 (0.84,1.08)	-0.0519199	0.0667391	0.480045	0.95 (0.83,1.08)	0.0196865	7.23929e-05	TRUE	1.4323e-96
	19254_125	GMPR	P36959	ALS	Inverse variance weighted	0.378801	22	0.0178994	0.0207161	0.38757	0.946963	1.02 (0.98,1.06)	-0.0131144	0.0390102	0.740239	0.99 (0.91,1.07)	0.0278935	0.0285673	0.328859	1.03 (0.97,1.09)	0.0299595	0.0282729	0.301338	1.03 (0.97,1.09)	0.163881	0.000291354	TRUE	0
	7228_2	ST6GALNAC6	Q969X2	ALS	Inverse variance weighted	0.69818	2	-0.11981	0.138818	0.388099	0.946963	0.89 (0.68,1.16)	NA	NA	NA	NA	NA	NA	NA	NA	NA	NA	NA	NA	0.00377324	1.14038e-05	TRUE	4.20726e-19
	19236_24	SUB1	P53999	ALS	Wald ratio	NA	1	-0.211009	0.244648	0.388412	0.946963	0.81 (0.50,1.31)	NA	NA	NA	NA	NA	NA	NA	NA	NA	NA	NA	NA	0.000844718	9.24075e-06	TRUE	4.31655e-05
	3484_60	AGT	P01019	ALS	Inverse variance weighted	0.638789	4	0.0467209	0.0542869	0.389442	0.946963	1.05 (0.94,1.17)	0.0853471	0.169697	0.664927	1.09 (0.78,1.52)	0.0648201	0.058949	0.271508	1.07 (0.95,1.20)	0.0701199	0.0608007	0.332344	1.07 (0.95,1.21)	0.0151955	3.00056e-05	TRUE	2.93247e-77
	18173_11	AKR7A3	O95154	ALS	Inverse variance weighted	0.16574	10	0.0510235	0.0592927	0.389494	0.946963	1.05 (0.94,1.18)	0.178148	0.117857	0.169094	1.20 (0.95,1.51)	0.00650664	0.0735899	0.929545	1.01 (0.87,1.16)	-0.00526367	0.0896909	0.954484	0.99 (0.83,1.19)	0.0207258	0.000183499	TRUE	4.65742e-94
	17799_9	PGLS	O95336	ALS	Wald ratio	NA	1	-0.22601	0.263889	0.391744	0.946963	0.80 (0.48,1.34)	NA	NA	NA	NA	NA	NA	NA	NA	NA	NA	NA	NA	0.000962094	9.03635e-06	TRUE	1.07079e-05
	9578_263	MANSC4	A6NHS7	ALS	Inverse variance weighted	0.411129	16	-0.0209168	0.024447	0.392219	0.946963	0.98 (0.93,1.03)	-0.0406694	0.0609106	0.515187	0.96 (0.85,1.08)	-0.0501836	0.0324108	0.121536	0.95 (0.89,1.01)	-0.0594527	0.0322177	0.0848211	0.94 (0.88,1.00)	0.0863527	0.000211797	TRUE	0
	6404_20	C1QL1	O75973	ALS	Inverse variance weighted	0.101667	4	0.0902426	0.105646	0.392994	0.946963	1.09 (0.89,1.35)	-0.017771	0.27693	0.954671	0.98 (0.57,1.69)	0.0295383	0.0833581	0.723073	1.03 (0.87,1.21)	0.0342969	0.0774471	0.687865	1.03 (0.89,1.20)	0.0110338	9.73191e-05	TRUE	1.34718e-50
	15387_44	NRP2	O60462	ALS	Inverse variance weighted	0.66784	6	0.0695417	0.0814452	0.39319	0.946963	1.07 (0.91,1.26)	0.153124	0.18211	0.44777	1.17 (0.82,1.67)	0.0440648	0.101124	0.663018	1.05 (0.86,1.27)	0.0432662	0.133566	0.759102	1.04 (0.80,1.36)	0.00850403	4.89975e-05	TRUE	6.27212e-41
	5688_65	CBLN4	Q9NTU7	ALS	Inverse variance weighted	0.700493	4	-0.0396087	0.0465103	0.39443	0.946963	0.96 (0.88,1.05)	0.032526	0.529423	0.956599	1.03 (0.37,2.92)	-0.0347615	0.0569433	0.541559	0.97 (0.86,1.08)	-0.0371968	0.0597959	0.577974	0.96 (0.86,1.08)	0.0240864	2.68333e-05	TRUE	7.25981e-125
	8296_117	KDELC2	Q7Z4H8	ALS	Inverse variance weighted	0.289286	3	0.117576	0.138439	0.395715	0.946963	1.12 (0.86,1.48)	-0.359539	0.328201	0.471012	0.70 (0.37,1.33)	0.110818	0.139769	0.427857	1.12 (0.85,1.47)	0.0702667	0.1939	0.751774	1.07 (0.73,1.57)	0.00677251	6.4512e-05	TRUE	1.04306e-27
	9906_21	SPOCK3	Q9BQ16	ALS	Inverse variance weighted	0.466405	11	0.038309	0.0451337	0.395999	0.946963	1.04 (0.95,1.14)	-0.0219671	0.0803392	0.790695	0.98 (0.84,1.15)	0.0536263	0.0623053	0.389403	1.06 (0.93,1.19)	0.0518007	0.072124	0.489063	1.05 (0.91,1.21)	0.0397126	0.000142466	TRUE	9.38432e-184
	7905_30	HP	P00738	ALS	Inverse variance weighted	0.580388	11	0.0272294	0.0321246	0.39665	0.946963	1.03 (0.96,1.09)	0.0342217	0.0703297	0.638179	1.03 (0.90,1.19)	0.0325664	0.0400536	0.416178	1.03 (0.96,1.12)	0.0330732	0.0423769	0.453201	1.03 (0.95,1.12)	0.0649122	0.000136772	TRUE	0
	2743_5	SHH	Q15465	ALS	Inverse variance weighted	0.502764	3	0.0776012	0.0917276	0.397555	0.946963	1.08 (0.90,1.29)	0.440925	0.323272	0.402752	1.55 (0.82,2.93)	0.119094	0.103441	0.249599	1.13 (0.92,1.38)	0.124519	0.115885	0.395021	1.13 (0.90,1.42)	0.00661474	2.73114e-05	TRUE	1.19244e-32
	2985_35	CXCL1	P09341	ALS	Inverse variance weighted	0.183376	4	0.0334617	0.0395678	0.397731	0.946963	1.03 (0.96,1.12)	0.0330858	0.0765902	0.707866	1.03 (0.89,1.20)	0.0309753	0.0326555	0.34285	1.03 (0.97,1.10)	0.0341278	0.0331827	0.379392	1.03 (0.97,1.10)	0.0293711	0.000111409	TRUE	6.22836e-131
	7128_9	VWA2	Q5GFL6	ALS	Inverse variance weighted	0.972024	10	0.0387174	0.045793	0.397838	0.946963	1.04 (0.95,1.14)	-0.00985676	0.0888353	0.914385	0.99 (0.83,1.18)	0.0263769	0.0582331	0.650582	1.03 (0.92,1.15)	0.0232226	0.0634187	0.722691	1.02 (0.90,1.16)	0.0311806	4.57625e-05	TRUE	5.55268e-155
	15503_20	LEFTY2	O00292	ALS	Inverse variance weighted	0.408115	23	0.0159085	0.0188237	0.398037	0.946963	1.02 (0.98,1.05)	0.00521806	0.0463609	0.911454	1.01 (0.92,1.10)	0.0303961	0.0273033	0.26559	1.03 (0.98,1.09)	0.037135	0.0302095	0.231963	1.04 (0.98,1.10)	0.165684	0.00029311	TRUE	0
	19293_6	VPS26A	O75436	ALS	Wald ratio	NA	1	0.0619229	0.0733297	0.398421	0.946963	1.06 (0.92,1.23)	NA	NA	NA	NA	NA	NA	NA	NA	NA	NA	NA	NA	0.0105926	8.88468e-06	TRUE	5.99089e-56
	18321_38	MTHFD2	P13995	ALS	Wald ratio	NA	1	-0.122941	0.146176	0.400322	0.946963	0.88 (0.66,1.18)	NA	NA	NA	NA	NA	NA	NA	NA	NA	NA	NA	NA	0.00207463	8.75006e-06	TRUE	2.14015e-11
	15444_45	SERPINB4	P48594	ALS	Inverse variance weighted	0.459131	3	0.10632	0.1266	0.401016	0.946963	1.11 (0.87,1.43)	0.112422	0.499761	0.859136	1.12 (0.42,2.98)	0.0701151	0.14415	0.626681	1.07 (0.81,1.42)	0.267445	0.167695	0.251795	1.31 (0.94,1.82)	0.00361014	2.80385e-05	TRUE	6.74712e-18
	8000_17	KIR2DL5A	Q8N109	ALS	Inverse variance weighted	0.189629	5	-0.0620363	0.0739508	0.401533	0.946963	0.94 (0.81,1.09)	-0.0122647	0.116591	0.922861	0.99 (0.79,1.24)	-0.0591049	0.0781692	0.44958	0.94 (0.81,1.10)	-0.0641604	0.0840027	0.487559	0.94 (0.80,1.11)	0.00913061	9.54656e-05	TRUE	1.76524e-40
	16558_2	MYOC	Q99972	ALS	Inverse variance weighted	0.559642	16	-0.0269956	0.0321966	0.401772	0.946963	0.97 (0.91,1.04)	0.0746166	0.0705026	0.307815	1.08 (0.94,1.24)	0.00580741	0.0434315	0.893629	1.01 (0.92,1.10)	0.0109743	0.0478216	0.821593	1.01 (0.92,1.11)	0.044647	0.00017781	TRUE	6.78617e-219
	3810_50	FGR	P09769	ALS	Inverse variance weighted	0.420218	2	0.0665007	0.0794328	0.402483	0.946963	1.07 (0.91,1.25)	NA	NA	NA	NA	NA	NA	NA	NA	NA	NA	NA	NA	0.0126985	1.84718e-05	TRUE	2.01998e-58
	8005_1	MXRA7	P84157	ALS	Inverse variance weighted	0.439838	6	-0.0327378	0.0391302	0.402797	0.946963	0.97 (0.90,1.04)	-0.0654433	0.0898435	0.506714	0.94 (0.79,1.12)	-0.0366875	0.0408593	0.369239	0.96 (0.89,1.04)	-0.0404077	0.0397556	0.35607	0.96 (0.89,1.04)	0.0322545	8.88547e-05	TRUE	1.22471e-150
	18873_8	CEACAM8	P31997	ALS	Inverse variance weighted	0.96512	2	-0.108602	0.129818	0.402832	0.946963	0.90 (0.70,1.16)	NA	NA	NA	NA	NA	NA	NA	NA	NA	NA	NA	NA	0.00328683	8.73665e-06	TRUE	1.20388e-17
	13982_33	RGS18	Q9NS28	ALS	Wald ratio	NA	1	0.167883	0.20073	0.40295	0.946963	1.18 (0.80,1.75)	NA	NA	NA	NA	NA	NA	NA	NA	NA	NA	NA	NA	0.00131456	8.52228e-06	TRUE	1.60543e-07
	8309_12	HYAL1	Q12794	ALS	Wald ratio	NA	1	-0.0867751	0.10388	0.403526	0.946963	0.92 (0.75,1.12)	NA	NA	NA	NA	NA	NA	NA	NA	NA	NA	NA	NA	0.00447658	9.52019e-06	TRUE	4.65451e-23
	19563_3	SEZ6L	Q9BYH1	ALS	Inverse variance weighted	0.263937	4	-0.0815643	0.0976605	0.403615	0.946963	0.92 (0.76,1.12)	-0.17639	0.292833	0.608134	0.84 (0.47,1.49)	-0.0227588	0.0958416	0.812298	0.98 (0.81,1.18)	-0.0046805	0.106368	0.967667	1.00 (0.81,1.23)	0.00796159	6.07216e-05	TRUE	1.09419e-37
	15503_15	LEFTY2	O00292	ALS	Inverse variance weighted	0.377306	4	-0.117305	0.14048	0.403701	0.946963	0.89 (0.68,1.17)	-0.734241	0.420078	0.222597	0.48 (0.21,1.09)	-0.196893	0.168373	0.242248	0.82 (0.59,1.14)	-0.298874	0.24203	0.304781	0.74 (0.46,1.19)	0.00496801	4.7178e-05	TRUE	1.33949e-23
	6415_90	CPN2	P22792	ALS	Inverse variance weighted	0.596489	8	-0.0502982	0.0602561	0.403864	0.946963	0.95 (0.85,1.07)	-0.168703	0.124218	0.223272	0.84 (0.66,1.08)	-0.0633789	0.0751234	0.398858	0.94 (0.81,1.09)	-0.0670461	0.0861708	0.462017	0.94 (0.79,1.11)	0.0173874	8.14714e-05	TRUE	5.74399e-83
	17325_10	GUK1	Q16774	ALS	Inverse variance weighted	0.64525	4	-0.0560889	0.0671944	0.403872	0.946963	0.95 (0.83,1.08)	-0.150391	0.190095	0.511784	0.86 (0.59,1.25)	-0.0952853	0.0722573	0.187271	0.91 (0.79,1.05)	-0.0927107	0.0791771	0.326173	0.91 (0.78,1.06)	0.0194896	2.92251e-05	TRUE	5.30112e-100
	11278_4	COL11A2	P13942	ALS	Inverse variance weighted	0.475598	8	0.0416905	0.0499535	0.403951	0.946963	1.04 (0.95,1.15)	0.100339	0.0729243	0.217995	1.11 (0.96,1.28)	0.00662781	0.0683448	0.922745	1.01 (0.88,1.15)	0.00846493	0.0725107	0.910345	1.01 (0.87,1.16)	0.0184861	8.99983e-05	TRUE	5.14939e-89
	7970_315	ART3	Q13508	ALS	Inverse variance weighted	0.261384	11	-0.0337433	0.0404525	0.404199	0.946963	0.97 (0.89,1.05)	-0.157785	0.100072	0.149315	0.85 (0.70,1.04)	-0.0175437	0.0442032	0.691451	0.98 (0.90,1.07)	-0.0188799	0.045197	0.684977	0.98 (0.90,1.07)	0.0434477	0.000187189	TRUE	3.59914e-209
	8360_169	NCR1	O76036	ALS	Wald ratio	NA	1	0.133136	0.159763	0.404657	0.946963	1.14 (0.84,1.56)	NA	NA	NA	NA	NA	NA	NA	NA	NA	NA	NA	NA	0.00261451	8.56962e-06	TRUE	3.44757e-14
	9459_7	FAS	P25445	ALS	Inverse variance weighted	0.482401	4	-0.0864402	0.103915	0.405502	0.946963	0.92 (0.75,1.12)	0.174678	0.211956	0.496509	1.19 (0.79,1.80)	-0.102956	0.126429	0.415454	0.90 (0.70,1.16)	-0.224438	0.175433	0.290754	0.80 (0.57,1.13)	0.0110145	4.05036e-05	TRUE	1.60722e-54
	2999_6	LSAMP	Q13449	ALS	Inverse variance weighted	0.3608	3	-0.115438	0.139005	0.406278	0.946963	0.89 (0.68,1.17)	0.339937	0.378282	0.533957	1.40 (0.67,2.95)	-0.0651667	0.150674	0.665377	0.94 (0.70,1.26)	-0.0281965	0.166846	0.881345	0.97 (0.70,1.35)	0.00495126	6.30141e-05	TRUE	1.38223e-21
	10781_19	CLEC4G	Q6UXB4	ALS	Wald ratio	NA	1	0.0917612	0.110508	0.406337	0.946963	1.10 (0.88,1.36)	NA	NA	NA	NA	NA	NA	NA	NA	NA	NA	NA	NA	0.00467677	8.50413e-06	TRUE	6.85361e-25
	9388_18	MCEE	Q96PE7	ALS	Wald ratio	NA	1	0.146845	0.177184	0.407236	0.946963	1.16 (0.82,1.64)	NA	NA	NA	NA	NA	NA	NA	NA	NA	NA	NA	NA	0.00183449	8.56962e-06	TRUE	3.53671e-10
	7015_8	LILRB5	O75023	ALS	Inverse variance weighted	0.864033	7	-0.0190331	0.0229673	0.407273	0.946963	0.98 (0.94,1.03)	-0.026938	0.0344403	0.469521	0.97 (0.91,1.04)	-0.0200128	0.0253592	0.430011	0.98 (0.93,1.03)	-0.0223006	0.0261563	0.426604	0.98 (0.93,1.03)	0.0515761	5.13309e-05	TRUE	3.47195e-258
	15470_11	HEXB	P07686	ALS	Inverse variance weighted	0.690606	6	-0.0387014	0.0467458	0.407721	0.946963	0.96 (0.88,1.05)	0.0689528	0.0813343	0.444314	1.07 (0.91,1.26)	-0.00841498	0.0527104	0.87316	0.99 (0.89,1.10)	-0.00261336	0.0567704	0.965065	1.00 (0.89,1.11)	0.0350747	4.67011e-05	TRUE	1.07571e-175
	4157_2	F2	P00734	ALS	Inverse variance weighted	0.142414	2	-0.110866	0.13409	0.408348	0.946963	0.90 (0.69,1.16)	NA	NA	NA	NA	NA	NA	NA	NA	NA	NA	NA	NA	0.00590063	4.50086e-05	TRUE	2.50512e-28
	5060_62	CD274	Q9NZQ7	ALS	Inverse variance weighted	0.983905	3	0.0410992	0.0497984	0.409195	0.94736	1.04 (0.95,1.15)	0.0570678	0.312848	0.885135	1.06 (0.57,1.95)	0.042217	0.0508971	0.406846	1.04 (0.94,1.15)	0.0423241	0.0511011	0.494634	1.04 (0.94,1.15)	0.0232159	8.84349e-06	TRUE	1.45323e-122
	11161_5	SPG20	Q8N0X7	ALS	Wald ratio	NA	1	-0.194719	0.237624	0.412533	0.951627	0.82 (0.52,1.31)	NA	NA	NA	NA	NA	NA	NA	NA	NA	NA	NA	NA	0.000984265	8.30307e-06	TRUE	7.54121e-06
	12378_71	TAPBP	O15533	ALS	Inverse variance weighted	0.00348855	10	0.0212906	0.026016	0.413149	0.951627	1.02 (0.97,1.07)	0.0279861	0.0352354	0.449961	1.03 (0.96,1.10)	0.0142613	0.0197149	0.469446	1.01 (0.98,1.05)	0.0167355	0.020015	0.424715	1.02 (0.98,1.06)	0.0730437	0.000326864	TRUE	0
	13740_51	FRZB	Q92765	ALS	Inverse variance weighted	0.216834	12	0.0472218	0.0577728	0.413716	0.951627	1.05 (0.94,1.17)	-0.025978	0.154438	0.869772	0.97 (0.72,1.32)	0.0269549	0.0699469	0.699969	1.03 (0.90,1.18)	0.0546445	0.0839658	0.528539	1.06 (0.90,1.25)	0.0367922	0.000227055	TRUE	1.6338e-164
	3043_49	SPARC	P09486	ALS	Wald ratio	NA	1	0.207785	0.254603	0.414434	0.951627	1.23 (0.75,2.03)	NA	NA	NA	NA	NA	NA	NA	NA	NA	NA	NA	NA	0.000854539	8.23577e-06	TRUE	3.42711e-05
	3554_24	ADIPOQ	Q15848	ALS	Inverse variance weighted	0.852462	4	-0.0306895	0.0376071	0.414467	0.951627	0.97 (0.90,1.04)	-0.00552013	0.0634235	0.938572	0.99 (0.88,1.13)	-0.0295118	0.0400195	0.460857	0.97 (0.90,1.05)	-0.0284801	0.0395444	0.523441	0.97 (0.90,1.05)	0.0360098	1.80192e-05	TRUE	8.37399e-191
	8099_42	SPON2	Q9BUD6	ALS	Inverse variance weighted	0.000171684	3	-0.294897	0.36201	0.415294	0.951627	0.74 (0.37,1.51)	0.169976	2.58931	0.958269	1.19 (0.01,189.62)	-0.201503	0.224029	0.368412	0.82 (0.53,1.27)	-0.649488	0.33602	0.192952	0.52 (0.27,1.01)	0.00467756	0.000285626	TRUE	1.50633e-15
	5457_5	COLEC12	Q5KU26	ALS	Wald ratio	NA	1	0.255878	0.314661	0.416111	0.951627	1.29 (0.70,2.39)	NA	NA	NA	NA	NA	NA	NA	NA	NA	NA	NA	NA	0.000938658	9.02899e-06	TRUE	1.9002e-05
	4964_67	ERAP1	Q9NZ08	ALS	Inverse variance weighted	0.202785	22	0.0131193	0.0161454	0.416464	0.951627	1.01 (0.98,1.05)	0.0827437	0.0341414	0.0249766	1.09 (1.02,1.16)	0.0369079	0.0204374	0.0709347	1.04 (1.00,1.08)	0.0322056	0.0185027	0.09639	1.03 (1.00,1.07)	0.225075	0.000333876	TRUE	0
	4297_62	SPON1	Q9HCB6	ALS	Inverse variance weighted	0.483519	10	-0.0276085	0.0340765	0.41783	0.952782	0.97 (0.91,1.04)	-0.119863	0.079738	0.17119	0.89 (0.76,1.04)	-0.0512361	0.0407771	0.208938	0.95 (0.88,1.03)	-0.0483319	0.039619	0.253498	0.95 (0.88,1.03)	0.0386466	0.000113595	TRUE	8.77117e-193
	18222_34	SH3GLB2	Q9NR46	ALS	Inverse variance weighted	0.97869	2	-0.143239	0.176986	0.418328	0.952782	0.87 (0.61,1.23)	NA	NA	NA	NA	NA	NA	NA	NA	NA	NA	NA	NA	0.00271085	8.95625e-06	TRUE	2.9845e-14
	12659_13	OLA1	Q9NTK5	ALS	Wald ratio	NA	1	-0.0657973	0.081802	0.421196	0.957191	0.94 (0.80,1.10)	NA	NA	NA	NA	NA	NA	NA	NA	NA	NA	NA	NA	0.00770975	7.97106e-06	TRUE	7.22228e-41
	9595_11	B4GALT2	O60909	ALS	Inverse variance weighted	0.667102	2	0.0347905	0.0432933	0.421628	0.957191	1.04 (0.95,1.13)	NA	NA	NA	NA	NA	NA	NA	NA	NA	NA	NA	NA	0.0169859	1.06019e-05	TRUE	2.09377e-88
	4455_89	MFGE8	Q08431	ALS	Inverse variance weighted	0.542857	3	-0.0378876	0.0472461	0.422599	0.957845	0.96 (0.88,1.06)	-1.08718	0.960885	0.460793	0.34 (0.05,2.22)	-0.0472818	0.0485478	0.330095	0.95 (0.87,1.05)	-0.0474276	0.0465845	0.415746	0.95 (0.87,1.04)	0.025302	2.5841e-05	TRUE	8.16661e-129
	6947_4	ST3GAL6	Q9Y274	ALS	Inverse variance weighted	0.954027	14	-0.0170806	0.0213527	0.423753	0.958913	0.98 (0.94,1.03)	-0.0267381	0.0296645	0.385136	0.97 (0.92,1.03)	-0.0185182	0.026428	0.483488	0.98 (0.93,1.03)	-0.0177188	0.0277772	0.53462	0.98 (0.93,1.04)	0.0968165	7.93675e-05	TRUE	0
	12641_3	INPP5B	P32019	ALS	Wald ratio	NA	1	0.092668	0.11609	0.424728	0.959571	1.10 (0.87,1.38)	NA	NA	NA	NA	NA	NA	NA	NA	NA	NA	NA	NA	0.00392369	7.92991e-06	TRUE	4.88942e-21
	2837_3	MET	P08581	ALS	Inverse variance weighted	0.756228	3	-0.132455	0.166529	0.426387	0.959768	0.88 (0.63,1.21)	-1.54271	1.90083	0.565971	0.21 (0.01,8.87)	-0.164072	0.189333	0.386175	0.85 (0.59,1.23)	-0.178523	0.196695	0.459884	0.84 (0.57,1.23)	0.0037742	1.47502e-05	TRUE	1.29807e-19
	11646_4	CHST9	Q7L1S5	ALS	Inverse variance weighted	0.852543	6	-0.0326938	0.0411107	0.42646	0.959768	0.97 (0.89,1.05)	-0.048007	0.0770108	0.566819	0.95 (0.82,1.11)	-0.0336623	0.0437957	0.442119	0.97 (0.89,1.05)	-0.0351772	0.0448895	0.468729	0.97 (0.88,1.05)	0.0322491	3.31417e-05	TRUE	4.20227e-167
	17419_17	TES	Q9UGI8	ALS	Inverse variance weighted	0.0328853	2	-0.225718	0.284449	0.427471	0.959768	0.80 (0.46,1.39)	NA	NA	NA	NA	NA	NA	NA	NA	NA	NA	NA	NA	0.0028375	9.18347e-05	TRUE	6.37126e-12
	8013_9	LMAN2L	Q9H0V9	ALS	Wald ratio	NA	1	-0.0879927	0.110907	0.427552	0.959768	0.92 (0.74,1.14)	NA	NA	NA	NA	NA	NA	NA	NA	NA	NA	NA	NA	0.00477242	7.80751e-06	TRUE	1.77747e-25
	18930_28	SLIT2	O94813	ALS	Inverse variance weighted	0.840451	2	-0.0756521	0.0958348	0.429878	0.95995	0.93 (0.77,1.12)	NA	NA	NA	NA	NA	NA	NA	NA	NA	NA	NA	NA	0.00574425	8.2829e-06	TRUE	1.70277e-30
	15604_18	MAPK9	P45984	ALS	Inverse variance weighted	0.402835	2	-0.118742	0.15062	0.43049	0.95995	0.89 (0.66,1.19)	NA	NA	NA	NA	NA	NA	NA	NA	NA	NA	NA	NA	0.00345178	1.80474e-05	TRUE	2.25004e-17
	3079_62	RARRES2	Q99969	ALS	Inverse variance weighted	0.909096	3	0.10715	0.13636	0.431993	0.95995	1.11 (0.85,1.45)	0.303724	0.591537	0.698021	1.35 (0.42,4.32)	0.0868806	0.159207	0.585267	1.09 (0.80,1.49)	0.076401	0.18445	0.718918	1.08 (0.75,1.55)	0.0030533	1.1078e-05	TRUE	5.10956e-16
	9385_4	GAA	P10253	ALS	Inverse variance weighted	0.426869	12	-0.0243006	0.0309488	0.432343	0.95995	0.98 (0.92,1.04)	-0.0494803	0.0528454	0.371168	0.95 (0.86,1.06)	-0.0303214	0.0375505	0.419388	0.97 (0.90,1.04)	-0.036198	0.0389824	0.373038	0.96 (0.89,1.04)	0.0489159	0.000150811	TRUE	2.30103e-238
	5134_52	HAVCR2	Q8TDQ0	ALS	Inverse variance weighted	0.769047	10	-0.0350359	0.0447031	0.433189	0.95995	0.97 (0.88,1.05)	-0.118981	0.0816868	0.183338	0.89 (0.76,1.04)	0.00906841	0.0647677	0.888649	1.01 (0.89,1.15)	0.0273939	0.0801954	0.7405	1.03 (0.88,1.20)	0.0256629	7.83967e-05	TRUE	3.10272e-127
	18918_86	PDE4A	P27815	ALS	Inverse variance weighted	0.0278219	3	0.191898	0.244903	0.433294	0.95995	1.21 (0.75,1.96)	-2.0134	2.13238	0.518266	0.13 (0.00,8.72)	0.186158	0.15646	0.23412	1.20 (0.89,1.64)	-0.0964572	0.175465	0.637697	0.91 (0.64,1.28)	0.00367388	0.000117359	TRUE	5.48508e-15
	5509_7	EGF	P01133	ALS	Inverse variance weighted	0.898666	3	-0.101055	0.128987	0.433361	0.95995	0.90 (0.70,1.16)	-0.0568972	0.212588	0.833517	0.94 (0.62,1.43)	-0.112601	0.135774	0.406922	0.89 (0.68,1.17)	-0.0497641	0.161961	0.787688	0.95 (0.69,1.31)	0.00883164	1.08432e-05	TRUE	6.75139e-46
	5358_3	OMD	Q99983	ALS	Wald ratio	NA	1	-0.183437	0.234194	0.433469	0.95995	0.83 (0.53,1.32)	NA	NA	NA	NA	NA	NA	NA	NA	NA	NA	NA	NA	0.0012845	7.65004e-06	TRUE	2.00839e-07
	9359_9	DLK2	Q6UY11	ALS	Inverse variance weighted	0.244533	3	-0.0559887	0.0721999	0.438064	0.95995	0.95 (0.82,1.09)	-0.20173	0.139138	0.384388	0.82 (0.62,1.07)	-0.0689381	0.0653144	0.291205	0.93 (0.82,1.06)	-0.0697578	0.0695916	0.421731	0.93 (0.81,1.07)	0.0136702	4.53064e-05	TRUE	8.89343e-68
	2190_55	F11	P03951	ALS	Inverse variance weighted	0.203939	8	0.0327517	0.0423171	0.438955	0.95995	1.03 (0.95,1.12)	0.0961158	0.0835805	0.293916	1.10 (0.93,1.30)	0.0426125	0.0380713	0.26302	1.04 (0.97,1.12)	0.0462109	0.039937	0.285188	1.05 (0.97,1.13)	0.0354976	0.000131328	TRUE	1.93945e-174
	2658_27	NTRK3	Q16288	ALS	Inverse variance weighted	0.801992	4	-0.0470115	0.0609721	0.440688	0.95995	0.95 (0.85,1.08)	0.0569471	0.21907	0.819217	1.06 (0.69,1.63)	-0.0491002	0.0661341	0.457824	0.95 (0.84,1.08)	-0.0387899	0.0730951	0.632417	0.96 (0.83,1.11)	0.0134119	1.96734e-05	TRUE	3.5319e-69
	7849_3	QPCT	Q16769	ALS	Inverse variance weighted	0.605662	3	-0.0399055	0.0517793	0.440894	0.95995	0.96 (0.87,1.06)	-0.292463	0.265927	0.46977	0.75 (0.44,1.26)	-0.0487929	0.0535054	0.361809	0.95 (0.86,1.06)	-0.0528914	0.0553898	0.440407	0.95 (0.85,1.06)	0.0209595	1.97004e-05	TRUE	2.8419e-109
	9288_7	FKBP7	Q9Y680	ALS	Inverse variance weighted	0.842647	6	-0.0412524	0.0536063	0.44157	0.95995	0.96 (0.86,1.07)	-0.0357052	0.0872122	0.703216	0.96 (0.81,1.14)	-0.0435956	0.066965	0.515034	0.96 (0.84,1.09)	-0.0455963	0.0711638	0.54991	0.96 (0.83,1.10)	0.0207441	3.26806e-05	TRUE	3.377e-106
	2278_61	TIMP2	P16035	ALS	Inverse variance weighted	0.178223	2	0.138728	0.180303	0.441645	0.95995	1.15 (0.81,1.64)	NA	NA	NA	NA	NA	NA	NA	NA	NA	NA	NA	NA	0.00304484	3.60382e-05	TRUE	1.03561e-14
	4831_4	SELL	P14151	ALS	Inverse variance weighted	0.530481	13	-0.0207983	0.0270924	0.442677	0.95995	0.98 (0.93,1.03)	-0.0191355	0.0519075	0.719388	0.98 (0.89,1.09)	-0.0169044	0.0297535	0.569934	0.98 (0.93,1.04)	-0.0152847	0.0300145	0.619816	0.98 (0.93,1.04)	0.0488765	0.000144227	TRUE	5.4144e-244
	18896_23	HS6ST3	Q8IZP7	ALS	Wald ratio	NA	1	0.23479	0.306769	0.444055	0.95995	1.26 (0.69,2.31)	NA	NA	NA	NA	NA	NA	NA	NA	NA	NA	NA	NA	0.00474815	1.30435e-05	TRUE	9.08919e-25
	2212_69	PLAT	P00750	ALS	Inverse variance weighted	0.511192	4	-0.0717558	0.0940474	0.445479	0.95995	0.93 (0.77,1.12)	-0.182983	0.173821	0.402889	0.83 (0.59,1.17)	-0.030392	0.106013	0.774357	0.97 (0.79,1.19)	-0.0111182	0.124232	0.934328	0.99 (0.78,1.26)	0.00813011	3.58152e-05	TRUE	3.73505e-40
	9175_48	DSCAM	O60469	ALS	Wald ratio	NA	1	-0.0669328	0.0878109	0.445918	0.95995	0.94 (0.79,1.11)	NA	NA	NA	NA	NA	NA	NA	NA	NA	NA	NA	NA	0.0101485	7.2309e-06	TRUE	6.6351e-54
	6416_8	GKN2	Q86XP6	ALS	Inverse variance weighted	0.822251	5	0.0224231	0.029455	0.446499	0.95995	1.02 (0.97,1.08)	0.022345	0.0359305	0.57807	1.02 (0.95,1.10)	0.0268074	0.0309406	0.386263	1.03 (0.97,1.09)	0.0293927	0.0321704	0.412587	1.03 (0.97,1.10)	0.0409523	2.60017e-05	TRUE	6.32373e-217
	9869_28	NFKB1	P19838	ALS	Wald ratio	NA	1	0.135464	0.178082	0.446846	0.95995	1.15 (0.81,1.62)	NA	NA	NA	NA	NA	NA	NA	NA	NA	NA	NA	NA	0.00175764	7.07345e-06	TRUE	6.71834e-10
	5301_7	CCL11	P51671	ALS	Inverse variance weighted	0.15591	2	0.0995521	0.131224	0.448067	0.95995	1.10 (0.85,1.43)	NA	NA	NA	NA	NA	NA	NA	NA	NA	NA	NA	NA	0.00674268	3.97976e-05	TRUE	1.19105e-32
	6923_1	PLOD2	O00469	ALS	Wald ratio	NA	1	0.111232	0.146856	0.448795	0.95995	1.12 (0.84,1.49)	NA	NA	NA	NA	NA	NA	NA	NA	NA	NA	NA	NA	0.00108314	7.11726e-06	TRUE	2.00144e-06
	16055_3	CFHR5	Q9BXR6	ALS	Wald ratio	NA	1	0.0930233	0.122924	0.449196	0.95995	1.10 (0.86,1.40)	NA	NA	NA	NA	NA	NA	NA	NA	NA	NA	NA	NA	0.00432353	7.59334e-06	TRUE	3.68062e-23
	13118_5	SMOC1	Q9H4F8	ALS	Inverse variance weighted	0.324645	5	-0.0504498	0.0666729	0.449244	0.95995	0.95 (0.83,1.08)	0.161638	0.462155	0.74964	1.18 (0.48,2.91)	-0.0607798	0.0766039	0.427528	0.94 (0.81,1.09)	-0.126934	0.105414	0.294913	0.88 (0.72,1.08)	0.0140256	6.57855e-05	TRUE	5.87137e-68
	17686_27	TBCB	Q99426	ALS	Wald ratio	NA	1	-0.141866	0.187894	0.450229	0.95995	0.87 (0.60,1.25)	NA	NA	NA	NA	NA	NA	NA	NA	NA	NA	NA	NA	0.00139304	7.04851e-06	TRUE	5.05487e-08
	18417_3	AS3MT	Q9HBK9	ALS	Wald ratio	NA	1	-0.175926	0.233333	0.450868	0.95995	0.84 (0.53,1.32)	NA	NA	NA	NA	NA	NA	NA	NA	NA	NA	NA	NA	0.000984182	7.06721e-06	TRUE	6.40225e-06
	16309_30	DKKL1	Q9UK85	ALS	Wald ratio	NA	1	-0.168067	0.223529	0.452123	0.95995	0.85 (0.55,1.31)	NA	NA	NA	NA	NA	NA	NA	NA	NA	NA	NA	NA	0.00108541	7.04851e-06	TRUE	1.92901e-06
	10851_77	EBI3	Q14213	ALS	Inverse variance weighted	0.442226	8	-0.0448638	0.0597064	0.452407	0.95995	0.96 (0.85,1.07)	-0.151378	0.101607	0.186848	0.86 (0.70,1.05)	-0.0778002	0.0750402	0.299838	0.93 (0.80,1.07)	-0.075738	0.0818213	0.385428	0.93 (0.79,1.09)	0.0171827	0.000120102	TRUE	1.01666e-75
	6081_52	PCOLCE2	Q9UKZ9	ALS	Inverse variance weighted	0.462161	13	-0.0216212	0.0288524	0.453632	0.95995	0.98 (0.92,1.04)	-0.00508768	0.0460064	0.913936	0.99 (0.91,1.09)	-0.0145255	0.0352296	0.680112	0.99 (0.92,1.06)	-0.0151335	0.036348	0.684504	0.98 (0.92,1.06)	0.0652267	0.000165706	TRUE	0
	9754_33	NQO2	P16083	ALS	Inverse variance weighted	0.104574	19	-0.020705	0.0276464	0.453905	0.95995	0.98 (0.93,1.03)	-0.0191388	0.0428362	0.660666	0.98 (0.90,1.07)	0.00948711	0.0322642	0.768724	1.01 (0.95,1.08)	-0.000511655	0.0354081	0.98863	1.00 (0.93,1.07)	0.117651	0.000331431	TRUE	0
	13114_50	LUM	P51884	ALS	Inverse variance weighted	0.582084	2	0.0427607	0.0571153	0.454054	0.95995	1.04 (0.93,1.17)	NA	NA	NA	NA	NA	NA	NA	NA	NA	NA	NA	NA	0.0152131	1.10167e-05	TRUE	5.60833e-79
	3181_50	CTSS	P25774	ALS	Inverse variance weighted	0.605677	3	0.0263563	0.0352881	0.455131	0.95995	1.03 (0.96,1.10)	0.0624486	0.0555831	0.463012	1.06 (0.95,1.19)	0.0272462	0.0391064	0.485978	1.03 (0.95,1.11)	0.0339209	0.0422018	0.505875	1.03 (0.95,1.12)	0.0433949	1.92421e-05	TRUE	4.80819e-232
	17357_33	SEPSECS	Q9HD40	ALS	Wald ratio	NA	1	0.132391	0.177378	0.45544	0.95995	1.14 (0.81,1.62)	NA	NA	NA	NA	NA	NA	NA	NA	NA	NA	NA	NA	0.00159806	6.86365e-06	TRUE	4.30041e-09
	5353_89	IL1RN	P18510	ALS	Inverse variance weighted	0.831245	2	-0.178043	0.239213	0.456704	0.95995	0.84 (0.52,1.34)	NA	NA	NA	NA	NA	NA	NA	NA	NA	NA	NA	NA	0.00286062	8.86023e-06	TRUE	3.62818e-14
	7926_13	SPINT3	P49223	ALS	Inverse variance weighted	0.850327	10	-0.0274287	0.0368562	0.45675	0.95995	0.97 (0.91,1.05)	-0.00886923	0.0836793	0.918199	0.99 (0.84,1.17)	-0.0281234	0.0378159	0.457063	0.97 (0.90,1.05)	-0.028789	0.0406487	0.496728	0.97 (0.90,1.05)	0.0360061	6.71222e-05	TRUE	3.08319e-182
	3195_50	GNLY	P22749	ALS	Inverse variance weighted	0.522603	19	-0.0181286	0.0244856	0.45907	0.95995	0.98 (0.94,1.03)	-0.0452048	0.0372443	0.241442	0.96 (0.89,1.03)	-0.0297058	0.0342506	0.385773	0.97 (0.91,1.04)	-0.0322614	0.0315002	0.319325	0.97 (0.91,1.03)	0.0937677	0.000227317	TRUE	0
	7856_51	FAM151A	Q8WW52	ALS	Inverse variance weighted	0.503009	14	0.0329544	0.0448248	0.462228	0.95995	1.03 (0.95,1.13)	-0.0788088	0.106899	0.475151	0.92 (0.75,1.14)	0.0255907	0.0689161	0.710391	1.03 (0.90,1.17)	0.0269749	0.0908076	0.771117	1.03 (0.86,1.23)	0.0264016	0.000159215	TRUE	1.12319e-124
	5532_53	FGFR1	P11362	ALS	Wald ratio	NA	1	0.0918803	0.125	0.462313	0.95995	1.10 (0.86,1.40)	NA	NA	NA	NA	NA	NA	NA	NA	NA	NA	NA	NA	0.00354563	6.68855e-06	TRUE	3.25566e-19
	12329_21	RPS6KA1	Q15418	ALS	Wald ratio	NA	1	-0.0870021	0.118449	0.462636	0.95995	0.92 (0.73,1.16)	NA	NA	NA	NA	NA	NA	NA	NA	NA	NA	NA	NA	0.00439946	6.65275e-06	TRUE	1.11711e-23
	15640_54	TAGLN	Q01995	ALS	Wald ratio	NA	1	-0.148438	0.202257	0.463006	0.95995	0.86 (0.58,1.28)	NA	NA	NA	NA	NA	NA	NA	NA	NA	NA	NA	NA	0.00147959	6.64085e-06	TRUE	1.6878e-08
	3340_53	THBS4	P35443	ALS	Inverse variance weighted	0.875397	3	-0.0773068	0.105394	0.463253	0.95995	0.93 (0.75,1.14)	0.223484	0.594712	0.771161	1.25 (0.39,4.01)	-0.101449	0.11907	0.394208	0.90 (0.72,1.14)	-0.109254	0.140532	0.518267	0.90 (0.68,1.18)	0.00464787	9.88702e-06	TRUE	1.40487e-24
	5631_83	MLN	P12872	ALS	Inverse variance weighted	0.0160912	19	-0.0226857	0.0310029	0.464335	0.95995	0.98 (0.92,1.04)	0.0323503	0.0619559	0.608303	1.03 (0.91,1.17)	-0.0248267	0.0306521	0.417968	0.98 (0.92,1.04)	-0.0207193	0.0283716	0.474615	0.98 (0.93,1.04)	0.0908117	0.000423674	TRUE	0
	12333_87	RPIA	P49247	ALS	Inverse variance weighted	0.130892	3	-0.0626256	0.0857733	0.465311	0.95995	0.94 (0.79,1.11)	-0.0258346	0.410391	0.959977	0.97 (0.44,2.18)	-0.0776092	0.0643811	0.228024	0.93 (0.82,1.05)	-0.0778766	0.0683941	0.372865	0.93 (0.81,1.06)	0.0137973	6.37657e-05	TRUE	6.10202e-67
	16596_25	GLRX3	O76003	ALS	Wald ratio	NA	1	-0.101138	0.139064	0.467059	0.95995	0.90 (0.69,1.19)	NA	NA	NA	NA	NA	NA	NA	NA	NA	NA	NA	NA	0.00256061	6.57571e-06	TRUE	4.22421e-14
	8664_36	PKDCC	Q504Y2	ALS	Wald ratio	NA	1	0.119701	0.164589	0.467059	0.95995	1.13 (0.82,1.56)	NA	NA	NA	NA	NA	NA	NA	NA	NA	NA	NA	NA	0.00206382	6.5345e-06	TRUE	1.57802e-11
	10714_7	ACE	P12821	ALS	Inverse variance weighted	0.810673	8	0.0234152	0.032283	0.468262	0.95995	1.02 (0.96,1.09)	0.0504532	0.0970181	0.621658	1.05 (0.87,1.27)	0.0175897	0.0363387	0.628352	1.02 (0.95,1.09)	0.0170548	0.0391571	0.67628	1.02 (0.94,1.10)	0.0545335	6.0235e-05	TRUE	3.87601e-276
	4440_15	FCRL3	Q96P31	ALS	Inverse variance weighted	0.285048	23	-0.0174104	0.0240128	0.468424	0.95995	0.98 (0.94,1.03)	-0.0746743	0.0434084	0.100087	0.93 (0.85,1.01)	-0.0188247	0.0320357	0.556789	0.98 (0.92,1.04)	-0.0125754	0.0302378	0.681524	0.99 (0.93,1.05)	0.116169	0.000333541	TRUE	0
	7192_37	IFNLR1	Q8IU57	ALS	Wald ratio	NA	1	-0.171937	0.237154	0.468452	0.95995	0.84 (0.53,1.34)	NA	NA	NA	NA	NA	NA	NA	NA	NA	NA	NA	NA	0.00103431	6.51105e-06	TRUE	3.26346e-06
	12486_8	GLRX2	Q9NS18	ALS	Inverse variance weighted	0.193192	5	0.0700866	0.0968471	0.46926	0.95995	1.07 (0.89,1.30)	0.135016	0.340031	0.717878	1.14 (0.59,2.23)	0.118343	0.0954647	0.215105	1.13 (0.93,1.36)	0.125192	0.107639	0.309454	1.13 (0.92,1.40)	0.0104287	8.82625e-05	TRUE	6.38004e-47
	3175_51	ADAMTS13	Q76LX8	ALS	Inverse variance weighted	0.589863	19	-0.0212508	0.0293738	0.469396	0.95995	0.98 (0.92,1.04)	-0.119568	0.0601995	0.0633781	0.89 (0.79,1.00)	-0.0517456	0.04099	0.206806	0.95 (0.88,1.03)	-0.0409819	0.0572489	0.483265	0.96 (0.86,1.07)	0.103275	0.000228176	TRUE	0
	7933_75	ADAM22	Q9P0K1	ALS	Inverse variance weighted	0.423322	8	0.0335356	0.0464051	0.469882	0.95995	1.03 (0.94,1.13)	-0.0383278	0.0915558	0.690059	0.96 (0.80,1.15)	0.00894513	0.056386	0.873952	1.01 (0.90,1.13)	0.00751022	0.0559705	0.897035	1.01 (0.90,1.12)	0.0306182	9.65745e-05	TRUE	3.83688e-148
	7957_2	SCG3	Q8WXD2	ALS	Inverse variance weighted	0.918886	14	0.0178195	0.0246593	0.469907	0.95995	1.02 (0.97,1.07)	0.0274413	0.0476141	0.575045	1.03 (0.94,1.13)	0.0205983	0.0292478	0.481264	1.02 (0.96,1.08)	0.0187259	0.0300807	0.544363	1.02 (0.96,1.08)	0.0555745	9.05461e-05	TRUE	1.39e-286
	11109_56	SVEP1	Q4LDE5	ALS	Inverse variance weighted	0.531547	20	0.0182236	0.0252288	0.470089	0.95995	1.02 (0.97,1.07)	0.0396014	0.0384309	0.316444	1.04 (0.96,1.12)	0.0108596	0.035145	0.757326	1.01 (0.94,1.08)	0.00840068	0.036451	0.820194	1.01 (0.94,1.08)	0.102681	0.000227693	TRUE	0
	2972_57	BMP7	P18075	ALS	Wald ratio	NA	1	0.152866	0.211783	0.470415	0.95995	1.17 (0.77,1.76)	NA	NA	NA	NA	NA	NA	NA	NA	NA	NA	NA	NA	0.00119352	6.45851e-06	TRUE	4.8918e-07
	9213_24	FTCD	O95954	ALS	Inverse variance weighted	0.0599859	4	0.0774856	0.107583	0.471376	0.95995	1.08 (0.88,1.33)	0.230452	0.427444	0.643779	1.26 (0.54,2.91)	0.135928	0.0953814	0.154128	1.15 (0.95,1.38)	0.172308	0.117338	0.238291	1.19 (0.94,1.50)	0.0134878	0.00012123	TRUE	7.93435e-60
	16613_3	CDH17	Q12864	ALS	Inverse variance weighted	0.78068	11	0.0249262	0.0346782	0.472273	0.95995	1.03 (0.96,1.10)	0.104117	0.0719495	0.181789	1.11 (0.96,1.28)	0.0245741	0.0413327	0.552149	1.02 (0.95,1.11)	0.0237963	0.0458118	0.614759	1.02 (0.94,1.12)	0.0468337	8.56209e-05	TRUE	3.87597e-240
	5713_9	IFNL3	Q8IZI9	ALS	Wald ratio	NA	1	0.17	0.236667	0.472566	0.95995	1.19 (0.75,1.88)	NA	NA	NA	NA	NA	NA	NA	NA	NA	NA	NA	NA	0.00100834	6.48766e-06	TRUE	4.4254e-06
	6965_19	CNTNAP2	Q9UHC6	ALS	Inverse variance weighted	0.079907	8	0.0743306	0.103526	0.472765	0.95995	1.08 (0.88,1.32)	-0.049589	0.208759	0.82014	0.95 (0.63,1.43)	0.179503	0.102514	0.0799425	1.20 (0.98,1.46)	0.13633	0.113727	0.269628	1.15 (0.92,1.43)	0.0111945	0.00020502	TRUE	3.62685e-45
	4152_58	KLKB1	P03952	ALS	Inverse variance weighted	0.28457	9	-0.0279481	0.0389291	0.472805	0.95995	0.97 (0.90,1.05)	-0.0235729	0.0771252	0.768765	0.98 (0.84,1.14)	-0.0222393	0.036794	0.54556	0.98 (0.91,1.05)	-0.0211174	0.0393502	0.606104	0.98 (0.91,1.06)	0.0370746	0.000128469	TRUE	1.79663e-182
	2828_82	SPINT1	O43278	ALS	Wald ratio	NA	1	-0.0497863	0.069399	0.473133	0.95995	0.95 (0.83,1.09)	NA	NA	NA	NA	NA	NA	NA	NA	NA	NA	NA	NA	0.0118243	7.05302e-06	TRUE	5.27158e-61
	17396_23	ADH1A	P07327	ALS	Inverse variance weighted	0.0295586	2	-0.145894	0.203393	0.473188	0.95995	0.86 (0.58,1.29)	NA	NA	NA	NA	NA	NA	NA	NA	NA	NA	NA	NA	0.00535232	8.85163e-05	TRUE	1.05605e-23
	13580_2	UAP1	Q16222	ALS	Inverse variance weighted	0.165735	2	-0.186882	0.260821	0.473672	0.95995	0.83 (0.50,1.38)	NA	NA	NA	NA	NA	NA	NA	NA	NA	NA	NA	NA	0.00210152	3.59191e-05	TRUE	3.7141e-10
	13102_1	FAM3D	Q96BQ1	ALS	Inverse variance weighted	0.601899	4	0.069245	0.0966921	0.473906	0.95995	1.07 (0.89,1.30)	-0.0658193	0.144004	0.692468	0.94 (0.71,1.24)	0.0261231	0.116637	0.822782	1.03 (0.82,1.29)	0.0056035	0.124288	0.966873	1.01 (0.79,1.28)	0.00497869	2.91681e-05	TRUE	1.11973e-24
	9256_78	NPTX1	Q15818	ALS	Inverse variance weighted	0.438744	8	-0.0259541	0.0362457	0.473954	0.95995	0.97 (0.91,1.05)	-0.00098111	0.0578957	0.987029	1.00 (0.89,1.12)	-0.00845462	0.0386535	0.826862	0.99 (0.92,1.07)	-0.0163827	0.0432692	0.71619	0.98 (0.90,1.07)	0.0381209	0.000100941	TRUE	4.90498e-186
	15494_11	FGFBP1	Q14512	ALS	Wald ratio	NA	1	0.108264	0.15124	0.474086	0.95995	1.11 (0.83,1.50)	NA	NA	NA	NA	NA	NA	NA	NA	NA	NA	NA	NA	0.00220873	6.37454e-06	TRUE	2.70373e-12
	12687_2	DECR1	Q16698	ALS	Inverse variance weighted	0.810871	2	-0.113837	0.15929	0.474823	0.95995	0.89 (0.65,1.22)	NA	NA	NA	NA	NA	NA	NA	NA	NA	NA	NA	NA	0.00285888	7.07515e-06	TRUE	1.3454e-15
	5618_50	FAM3B	P58499	ALS	Inverse variance weighted	0.421036	5	-0.0376963	0.0528987	0.476086	0.95995	0.96 (0.87,1.07)	-0.332043	0.174475	0.153164	0.72 (0.51,1.01)	-0.0514917	0.0635279	0.417632	0.95 (0.84,1.08)	-0.0711522	0.0672274	0.349562	0.93 (0.82,1.06)	0.0142373	5.44084e-05	TRUE	6.32943e-70
	8958_51	CHL1	O00533	ALS	Inverse variance weighted	0.414073	2	0.0841953	0.118191	0.476238	0.95995	1.09 (0.86,1.37)	NA	NA	NA	NA	NA	NA	NA	NA	NA	NA	NA	NA	0.0033447	1.45504e-05	TRUE	1.94783e-17
	18917_53	AMY2A	P04746	ALS	Inverse variance weighted	0.537072	10	0.0221946	0.0312062	0.476946	0.95995	1.02 (0.96,1.09)	0.0599636	0.0602115	0.348471	1.06 (0.94,1.19)	0.016303	0.0379338	0.667359	1.02 (0.94,1.09)	0.0130465	0.0389434	0.745293	1.01 (0.94,1.09)	0.0544015	0.00010533	TRUE	1.27566e-278
	2781_63	CCL4L1	Q8NHW4	ALS	Inverse variance weighted	0.20756	2	0.120962	0.170455	0.477926	0.95995	1.13 (0.81,1.58)	NA	NA	NA	NA	NA	NA	NA	NA	NA	NA	NA	NA	0.00376402	2.98868e-05	TRUE	3.43277e-18
	6470_19	FBLN1	P23142	ALS	Inverse variance weighted	0.933527	2	-0.0489924	0.0691171	0.478429	0.95995	0.95 (0.83,1.09)	NA	NA	NA	NA	NA	NA	NA	NA	NA	NA	NA	NA	0.00993919	6.35054e-06	TRUE	5.70136e-53
	9638_2	TIGIT	Q495A1	ALS	Wald ratio	NA	1	0.108696	0.153382	0.478535	0.95995	1.11 (0.83,1.51)	NA	NA	NA	NA	NA	NA	NA	NA	NA	NA	NA	NA	0.00234295	6.24872e-06	TRUE	5.28359e-13
	9348_1	C1RL	Q9NZP8	ALS	Wald ratio	NA	1	0.0723003	0.102071	0.478738	0.95995	1.07 (0.88,1.31)	NA	NA	NA	NA	NA	NA	NA	NA	NA	NA	NA	NA	0.00224875	6.22887e-06	TRUE	1.62217e-12
	3003_29	NCR3	O14931	ALS	Inverse variance weighted	0.0747405	6	-0.0502966	0.0712032	0.479951	0.95995	0.95 (0.83,1.09)	-0.178121	0.181692	0.382422	0.84 (0.59,1.19)	-0.0763734	0.0633873	0.228254	0.93 (0.82,1.05)	-0.0894374	0.0663223	0.235349	0.91 (0.80,1.04)	0.0171898	0.000136328	TRUE	1.57394e-79
	8814_33	PSAPL1	Q6NUJ1	ALS	Inverse variance weighted	0.955291	11	-0.0209872	0.0297149	0.480011	0.95995	0.98 (0.92,1.04)	-0.0518703	0.0475742	0.303908	0.95 (0.86,1.04)	-0.0329274	0.0350702	0.347783	0.97 (0.90,1.04)	-0.0412497	0.033575	0.247357	0.96 (0.90,1.02)	0.0490485	5.48754e-05	TRUE	5.96803e-253
	11388_75	WFDC2	Q14508	ALS	Inverse variance weighted	0.0918744	2	-0.167911	0.238257	0.480967	0.95995	0.85 (0.53,1.35)	NA	NA	NA	NA	NA	NA	NA	NA	NA	NA	NA	NA	0.00246244	5.29282e-05	TRUE	2.74755e-11
	12401_3	STAMBPL1	Q96FJ0	ALS	Inverse variance weighted	0.0793545	2	-0.114474	0.162446	0.481001	0.95995	0.89 (0.65,1.23)	NA	NA	NA	NA	NA	NA	NA	NA	NA	NA	NA	NA	0.00636977	5.73618e-05	TRUE	5.53191e-30
	6382_17	MANBA	O00462	ALS	Inverse variance weighted	0.971549	12	0.033134	0.0472053	0.482734	0.961053	1.03 (0.94,1.13)	-0.0413079	0.101719	0.693226	0.96 (0.79,1.17)	0.0321419	0.0615962	0.601798	1.03 (0.92,1.17)	0.0299021	0.0660649	0.659621	1.03 (0.91,1.17)	0.0249025	7.04017e-05	TRUE	2.0438e-122
	2900_53	CCL14	Q16627	ALS	Inverse variance weighted	0.678989	7	-0.0207973	0.0296589	0.483168	0.961053	0.98 (0.92,1.04)	-0.0074932	0.042782	0.867835	0.99 (0.91,1.08)	-0.0120489	0.0296152	0.684119	0.99 (0.93,1.05)	-0.0095994	0.031711	0.772327	0.99 (0.93,1.05)	0.035149	7.00514e-05	TRUE	1.09681e-170
	7921_65	FJX1	Q86VR8	ALS	Inverse variance weighted	0.396065	6	0.0381838	0.0546564	0.484793	0.961053	1.04 (0.93,1.16)	-0.241734	0.269895	0.421064	0.79 (0.46,1.33)	-0.00479973	0.0585917	0.934712	1.00 (0.89,1.12)	-0.00102964	0.0590986	0.986773	1.00 (0.89,1.12)	0.0199765	7.02472e-05	TRUE	1.38916e-97
	18871_24	AIF1L	Q9BQI0	ALS	Inverse variance weighted	0.660153	12	-0.0241691	0.0346041	0.484899	0.961053	0.98 (0.91,1.04)	0.0247337	0.0615554	0.696276	1.03 (0.91,1.16)	-0.06976	0.0475587	0.142425	0.93 (0.85,1.02)	-0.0228358	0.050429	0.659472	0.98 (0.89,1.08)	0.0403818	0.00012943	TRUE	2.58089e-196
	14273_19	PREP	P48147	ALS	Inverse variance weighted	0.810628	2	0.0935442	0.133973	0.485032	0.961053	1.10 (0.84,1.43)	NA	NA	NA	NA	NA	NA	NA	NA	NA	NA	NA	NA	0.00199133	6.74578e-06	TRUE	3.91202e-11
	9360_33	EDIL3	O43854	ALS	Inverse variance weighted	0.682689	3	0.0973253	0.13959	0.485664	0.961053	1.10 (0.84,1.45)	-0.16233	0.351534	0.724596	0.85 (0.43,1.69)	0.102047	0.170918	0.55047	1.11 (0.79,1.55)	0.131243	0.192358	0.565479	1.14 (0.78,1.66)	0.00325304	1.55342e-05	TRUE	9.51913e-17
	4131_72	FN1	P02751	ALS	Wald ratio	NA	1	0.17226	0.248322	0.487874	0.962584	1.19 (0.73,1.93)	NA	NA	NA	NA	NA	NA	NA	NA	NA	NA	NA	NA	0.000931786	5.93138e-06	TRUE	1.01213e-05
	3184_25	F7	P08709	ALS	Inverse variance weighted	0.186016	5	0.0604057	0.0872421	0.488691	0.962584	1.06 (0.90,1.26)	-1.66677	0.732371	0.107344	0.19 (0.04,0.79)	0.11857	0.0818675	0.147529	1.13 (0.96,1.32)	0.114273	0.0874663	0.261444	1.12 (0.94,1.33)	0.00932396	9.55754e-05	TRUE	1.54535e-41
	16919_1	DBI	P07108	ALS	Inverse variance weighted	0.0359787	3	0.0891525	0.128844	0.488974	0.962584	1.09 (0.85,1.41)	0.239545	0.169559	0.392136	1.27 (0.91,1.77)	0.0849792	0.0735699	0.248057	1.09 (0.94,1.26)	0.197493	0.0844193	0.144215	1.22 (1.03,1.44)	0.0106165	0.000102202	TRUE	1.21534e-48
	14123_34	C10orf54	Q9H7M9	ALS	Inverse variance weighted	0.0022319	9	0.0389114	0.056262	0.489182	0.962584	1.04 (0.93,1.16)	-0.0598355	0.141599	0.685287	0.94 (0.71,1.24)	0.0199417	0.0391993	0.610945	1.02 (0.94,1.10)	0.0165296	0.0360177	0.658496	1.02 (0.95,1.09)	0.0452652	0.000315833	TRUE	4.8371e-213
	18216_22	IL11RA	Q14626	ALS	Inverse variance weighted	0.885427	4	0.0664518	0.0962961	0.490146	0.963129	1.07 (0.88,1.29)	-0.0331232	0.220474	0.894361	0.97 (0.63,1.49)	0.0560117	0.114176	0.62373	1.06 (0.85,1.32)	0.00946208	0.145749	0.952321	1.01 (0.76,1.34)	0.00513206	1.40823e-05	TRUE	3.41713e-26
	17164_15	ANXA4	P09525	ALS	Inverse variance weighted	0.177694	3	0.0428055	0.0621594	0.49105	0.963556	1.04 (0.92,1.18)	0.135821	0.136379	0.501303	1.15 (0.88,1.50)	0.0536379	0.0481675	0.265464	1.06 (0.96,1.16)	0.0547215	0.050451	0.391422	1.06 (0.96,1.17)	0.0293868	5.57766e-05	TRUE	2.43174e-149
	12424_107	THYN1	Q9P016	ALS	Wald ratio	NA	1	-0.161085	0.236045	0.494966	0.967997	0.85 (0.54,1.35)	NA	NA	NA	NA	NA	NA	NA	NA	NA	NA	NA	NA	0.00116933	5.82292e-06	TRUE	5.87407e-07
	3320_49	IGFBP7	Q16270	ALS	Inverse variance weighted	0.667549	9	0.039323	0.0577558	0.495967	0.967997	1.04 (0.93,1.16)	0.121392	0.0984345	0.257294	1.13 (0.93,1.37)	0.032554	0.0733988	0.657388	1.03 (0.89,1.19)	0.0214506	0.0865047	0.810404	1.02 (0.86,1.21)	0.0197129	0.000110899	TRUE	1.63908e-90
	3029_52	CD209	Q9NNX6	ALS	Inverse variance weighted	0.721011	5	0.0760337	0.111699	0.496058	0.967997	1.08 (0.87,1.34)	0.0188313	0.314283	0.955989	1.02 (0.55,1.89)	0.0878059	0.142979	0.539139	1.09 (0.82,1.44)	0.154915	0.187341	0.454759	1.17 (0.81,1.69)	0.00590215	3.17544e-05	TRUE	5.32579e-28
	8973_23	FCRL4	Q96PJ5	ALS	Inverse variance weighted	0.725131	23	0.0151818	0.0223617	0.497188	0.967997	1.02 (0.97,1.06)	0.028677	0.0350543	0.422501	1.03 (0.96,1.10)	0.0192466	0.0310499	0.535351	1.02 (0.96,1.08)	0.00777071	0.0331176	0.816658	1.01 (0.94,1.08)	0.0985853	0.000234229	TRUE	0
	8923_94	GALNT16	Q8N428	ALS	Inverse variance weighted	0.62032	10	0.0288824	0.0425462	0.497235	0.967997	1.03 (0.95,1.12)	-0.0554134	0.0880302	0.546586	0.95 (0.80,1.12)	0.0262265	0.0574462	0.648002	1.03 (0.92,1.15)	0.0320946	0.0617072	0.615536	1.03 (0.91,1.17)	0.0246631	9.45752e-05	TRUE	1.35416e-120
	15615_8	LILRB3	O75022	ALS	Inverse variance weighted	0.073922	2	0.126452	0.186661	0.498124	0.967997	1.13 (0.79,1.64)	NA	NA	NA	NA	NA	NA	NA	NA	NA	NA	NA	NA	0.00670343	6.4097e-05	TRUE	3.65651e-30
	2966_65	CLEC11A	Q9Y240	ALS	Wald ratio	NA	1	0.193299	0.286082	0.499247	0.967997	1.21 (0.69,2.13)	NA	NA	NA	NA	NA	NA	NA	NA	NA	NA	NA	NA	0.000850353	6.56272e-06	TRUE	4.43087e-05
	15395_15	GSTM1	P09488	ALS	Inverse variance weighted	0.70375	23	-0.0143959	0.021317	0.499469	0.967997	0.99 (0.95,1.03)	-0.0067365	0.0373051	0.85843	0.99 (0.92,1.07)	-0.0419302	0.0301708	0.164602	0.96 (0.90,1.02)	-0.034198	0.0290941	0.252389	0.97 (0.91,1.02)	0.0937546	0.000232719	TRUE	0
	6930_95	ST8SIA6	P61647	ALS	Wald ratio	NA	1	0.163424	0.242023	0.499523	0.967997	1.18 (0.73,1.89)	NA	NA	NA	NA	NA	NA	NA	NA	NA	NA	NA	NA	0.00103373	5.63926e-06	TRUE	2.87041e-06
	18387_7	ST13	P50502	ALS	Wald ratio	NA	1	-0.145038	0.215649	0.501223	0.968617	0.86 (0.57,1.32)	NA	NA	NA	NA	NA	NA	NA	NA	NA	NA	NA	NA	0.00124558	5.52955e-06	TRUE	2.24767e-07
	9265_10	GLIPR1	P48060	ALS	Wald ratio	NA	1	0.088475	0.131548	0.501223	0.968617	1.09 (0.84,1.41)	NA	NA	NA	NA	NA	NA	NA	NA	NA	NA	NA	NA	0.00316417	5.53734e-06	TRUE	2.31022e-17
	12560_9	NT5C	Q8TCD5	ALS	Inverse variance weighted	0.198136	5	0.0610765	0.0913283	0.50365	0.970006	1.06 (0.89,1.27)	-0.0647171	0.219011	0.786886	0.94 (0.61,1.44)	-0.00391332	0.0890992	0.964967	1.00 (0.84,1.19)	-0.0126169	0.101787	0.907331	0.99 (0.81,1.21)	0.00873601	8.34011e-05	TRUE	5.41503e-40
	17764_108	RHOC	P08134	ALS	Wald ratio	NA	1	-0.176056	0.26338	0.503847	0.970006	0.84 (0.50,1.41)	NA	NA	NA	NA	NA	NA	NA	NA	NA	NA	NA	NA	0.00113706	5.51401e-06	TRUE	8.19023e-07
	2992_59	IL17RA	Q96F46	ALS	Inverse variance weighted	0.571291	14	-0.0108905	0.0162986	0.504016	0.970006	0.99 (0.96,1.02)	-0.0155664	0.0225786	0.503665	0.98 (0.94,1.03)	0.00156104	0.0196028	0.936528	1.00 (0.96,1.04)	0.00325599	0.0210417	0.879403	1.00 (0.96,1.05)	0.113355	0.000162717	TRUE	0
	9370_69	GGH	Q92820	ALS	Inverse variance weighted	0.0643109	10	-0.0220164	0.033057	0.505404	0.970379	0.98 (0.92,1.04)	0.0398698	0.099151	0.698131	1.04 (0.86,1.26)	0.00989886	0.0290586	0.733366	1.01 (0.95,1.07)	0.00156067	0.0285908	0.95766	1.00 (0.95,1.06)	0.073763	0.000209924	TRUE	0
	18172_71	ASF1A	Q9Y294	ALS	Inverse variance weighted	0.14977	2	-0.0985845	0.148088	0.505593	0.970379	0.91 (0.68,1.21)	NA	NA	NA	NA	NA	NA	NA	NA	NA	NA	NA	NA	0.00515238	3.71307e-05	TRUE	4.68464e-25
	5598_3	GREM2	Q9H772	ALS	Wald ratio	NA	1	-0.12963	0.195473	0.507229	0.97219	0.88 (0.60,1.29)	NA	NA	NA	NA	NA	NA	NA	NA	NA	NA	NA	NA	0.00125296	5.46499e-06	TRUE	2.03422e-07
	8252_2	NOTUM	Q6P988	ALS	Wald ratio	NA	1	0.1312	0.1984	0.508426	0.972193	1.14 (0.77,1.68)	NA	NA	NA	NA	NA	NA	NA	NA	NA	NA	NA	NA	0.00152214	5.94303e-06	TRUE	1.50003e-08
	18183_3	LDLRAP1	Q5SW96	ALS	Wald ratio	NA	1	0.0929095	0.140587	0.508696	0.972193	1.10 (0.83,1.45)	NA	NA	NA	NA	NA	NA	NA	NA	NA	NA	NA	NA	0.0027741	5.34762e-06	TRUE	2.3924e-15
	19606_28	IHH	Q14623	ALS	Wald ratio	NA	1	0.136028	0.207251	0.511601	0.972193	1.15 (0.76,1.72)	NA	NA	NA	NA	NA	NA	NA	NA	NA	NA	NA	NA	0.00152181	6.18284e-06	TRUE	2.03664e-08
	7955_195	ITIH1	P19827	ALS	Inverse variance weighted	0.568433	13	0.0253661	0.0387595	0.512823	0.972193	1.03 (0.95,1.11)	0.00340382	0.108825	0.975608	1.00 (0.81,1.24)	0.00601738	0.0549168	0.912748	1.01 (0.90,1.12)	0.00105749	0.061136	0.986484	1.00 (0.89,1.13)	0.0424658	0.000149545	TRUE	3.64005e-207
	15486_126	AOC1	P19801	ALS	Inverse variance weighted	0.34847	19	-0.00930577	0.0142824	0.514689	0.972193	0.99 (0.96,1.02)	-0.0247659	0.0235551	0.307792	0.98 (0.93,1.02)	-0.0199613	0.0164304	0.224405	0.98 (0.95,1.01)	-0.0184118	0.0148304	0.230359	0.98 (0.95,1.01)	0.128958	0.000260699	TRUE	0
	3292_75	CD48	P09326	ALS	Inverse variance weighted	0.364185	8	0.023902	0.0367681	0.515643	0.972193	1.02 (0.95,1.10)	0.012347	0.0630888	0.851298	1.01 (0.89,1.15)	0.040544	0.0416815	0.330698	1.04 (0.96,1.13)	0.0399899	0.0410949	0.362917	1.04 (0.96,1.13)	0.0450868	0.000126413	TRUE	6.50425e-221
	17435_43	ETFA	P13804	ALS	Wald ratio	NA	1	-0.147636	0.22722	0.515856	0.972193	0.86 (0.55,1.35)	NA	NA	NA	NA	NA	NA	NA	NA	NA	NA	NA	NA	0.00131904	5.24453e-06	TRUE	8.86316e-08
	12449_16	PPIH	O43447	ALS	Wald ratio	NA	1	0.123937	0.190765	0.515898	0.972193	1.13 (0.78,1.65)	NA	NA	NA	NA	NA	NA	NA	NA	NA	NA	NA	NA	0.00109752	5.21961e-06	TRUE	1.24893e-06
	7861_9	ROR2	Q01974	ALS	Inverse variance weighted	0.0976339	4	-0.0615034	0.0947061	0.516071	0.972193	0.94 (0.78,1.13)	-0.333011	0.336761	0.426959	0.72 (0.37,1.39)	-0.0290758	0.0790025	0.712846	0.97 (0.83,1.13)	-0.0278727	0.087137	0.770048	0.97 (0.82,1.15)	0.0116428	8.89966e-05	TRUE	1.9749e-54
	17377_1	AKR1C3	P42330	ALS	Inverse variance weighted	0.607791	7	0.041811	0.0645148	0.516931	0.972193	1.04 (0.92,1.18)	0.206764	0.223609	0.397572	1.23 (0.79,1.91)	0.0212645	0.0824105	0.796383	1.02 (0.87,1.20)	0.0219605	0.096283	0.827156	1.02 (0.85,1.23)	0.0142694	6.65037e-05	TRUE	2.53624e-67
	9321_400	NMB	P08949	ALS	Inverse variance weighted	0.482399	2	0.0474506	0.0736679	0.519501	0.972193	1.05 (0.91,1.21)	NA	NA	NA	NA	NA	NA	NA	NA	NA	NA	NA	NA	0.0101214	1.12291e-05	TRUE	4.60978e-53
	2705_5	CCL25	O15444	ALS	Inverse variance weighted	0.703595	8	0.0192186	0.029858	0.519792	0.972193	1.02 (0.96,1.08)	0.0259972	0.109318	0.819939	1.03 (0.83,1.27)	0.0177764	0.0366755	0.627894	1.02 (0.95,1.09)	0.0154357	0.0408181	0.71652	1.02 (0.94,1.10)	0.0597746	8.71896e-05	TRUE	7.36001e-299
	2474_54	APCS	P02743	ALS	Inverse variance weighted	0.32366	5	-0.0386461	0.0600732	0.520018	0.972193	0.96 (0.86,1.08)	0.0749156	0.130736	0.606758	1.08 (0.83,1.39)	-0.0233637	0.060239	0.698127	0.98 (0.87,1.10)	-0.0147183	0.0634216	0.827873	0.99 (0.87,1.12)	0.0215397	7.00796e-05	TRUE	4.98169e-103
	15308_108	VWC2	Q2TAL6	ALS	Inverse variance weighted	0.456248	6	-0.0234233	0.0365469	0.521581	0.972193	0.98 (0.91,1.05)	-0.122917	0.0731262	0.168079	0.88 (0.77,1.02)	-0.0469541	0.0393808	0.23314	0.95 (0.88,1.03)	-0.0523539	0.0392226	0.239496	0.95 (0.88,1.02)	0.0374619	8.38275e-05	TRUE	7.88554e-179
	12859_33	ECI2	O75521	ALS	Inverse variance weighted	0.565638	8	0.0345614	0.0542972	0.524437	0.972193	1.04 (0.93,1.15)	0.0976937	0.154824	0.551305	1.10 (0.81,1.49)	0.0588058	0.0726209	0.418076	1.06 (0.92,1.22)	0.142247	0.107854	0.228715	1.15 (0.93,1.42)	0.0190773	7.63228e-05	TRUE	4.27018e-93
	7916_10	S100A7	P31151	ALS	Inverse variance weighted	0.0308676	11	-0.0249905	0.0393458	0.525331	0.972193	0.98 (0.90,1.05)	-0.082353	0.0699926	0.269538	0.92 (0.80,1.06)	-0.0673131	0.0359498	0.0611487	0.93 (0.87,1.00)	-0.0647078	0.0326384	0.0755492	0.94 (0.88,1.00)	0.0719545	0.000274594	TRUE	0
	3290_50	CD109	Q6YHK3	ALS	Inverse variance weighted	0.124352	13	-0.0313818	0.0494168	0.5254	0.972193	0.97 (0.88,1.07)	0.0719382	0.104194	0.504233	1.07 (0.88,1.32)	-0.0222508	0.0574228	0.698393	0.98 (0.87,1.09)	-0.0184025	0.0669478	0.788085	0.98 (0.86,1.12)	0.04494	0.000226685	TRUE	1.4164e-214
	12563_2	TNFAIP8	O95379	ALS	Inverse variance weighted	0.987657	2	-0.0755529	0.118988	0.525452	0.972193	0.93 (0.73,1.17)	NA	NA	NA	NA	NA	NA	NA	NA	NA	NA	NA	NA	0.00323913	5.00004e-06	TRUE	7.98394e-18
	12387_7	PDLIM4	P50479	ALS	Inverse variance weighted	0.330719	2	0.0449299	0.0708342	0.525887	0.972193	1.05 (0.91,1.20)	NA	NA	NA	NA	NA	NA	NA	NA	NA	NA	NA	NA	0.00921523	1.66949e-05	TRUE	1.48034e-47
	17785_11	RCL	O43598	ALS	Wald ratio	NA	1	0.0724269	0.114358	0.526516	0.972193	1.08 (0.86,1.35)	NA	NA	NA	NA	NA	NA	NA	NA	NA	NA	NA	NA	0.00366448	4.97975e-06	TRUE	4.66573e-20
	11134_30	MTRF1L	Q9UGC7	ALS	Inverse variance weighted	0.0182982	2	-0.266087	0.420637	0.527008	0.972193	0.77 (0.34,1.75)	NA	NA	NA	NA	NA	NA	NA	NA	NA	NA	NA	NA	0.00189813	9.67352e-05	TRUE	1.13401e-07
	5630_48	CD300A	Q9UGN4	ALS	Inverse variance weighted	0.141063	14	-0.0246132	0.0389239	0.527165	0.972193	0.98 (0.90,1.05)	-0.0663386	0.0656631	0.332295	0.94 (0.82,1.06)	-0.0794177	0.0438655	0.0702212	0.92 (0.85,1.01)	-0.0868373	0.0420666	0.0595417	0.92 (0.84,1.00)	0.0485501	0.000251746	TRUE	9.91372e-232
	13472_35	HDHD2	Q9H0R4	ALS	Inverse variance weighted	0.439661	3	-0.0310131	0.0491169	0.527769	0.972193	0.97 (0.88,1.07)	0.0403179	0.119497	0.792842	1.04 (0.82,1.32)	-0.0283455	0.0528529	0.591745	0.97 (0.88,1.08)	-0.0253937	0.0543081	0.68608	0.97 (0.88,1.08)	0.0300639	2.54107e-05	TRUE	2.30795e-157
	3331_8	RGMB	Q6NW40	ALS	Wald ratio	NA	1	-0.119902	0.190865	0.52987	0.972193	0.89 (0.61,1.29)	NA	NA	NA	NA	NA	NA	NA	NA	NA	NA	NA	NA	0.0012657	4.88886e-06	TRUE	1.56868e-07
	9883_29	GLO1	Q04760	ALS	Inverse variance weighted	0.490336	2	-0.0525358	0.0844453	0.533857	0.972193	0.95 (0.80,1.12)	NA	NA	NA	NA	NA	NA	NA	NA	NA	NA	NA	NA	0.00597972	1.06292e-05	TRUE	2.01864e-31
	6904_14	LRRTM2	O43300	ALS	Wald ratio	NA	1	-0.0890973	0.144197	0.53665	0.972193	0.91 (0.69,1.21)	NA	NA	NA	NA	NA	NA	NA	NA	NA	NA	NA	NA	0.00244837	4.71983e-06	TRUE	1.01587e-13
	13463_1	PXDN	Q92626	ALS	Inverse variance weighted	0.671815	3	-0.0709989	0.115025	0.537071	0.972193	0.93 (0.74,1.17)	0.0146131	0.269688	0.965538	1.01 (0.60,1.72)	-0.0626178	0.131169	0.633091	0.94 (0.73,1.21)	-0.0322499	0.177078	0.872275	0.97 (0.68,1.37)	0.00419782	1.4626e-05	TRUE	8.60163e-22
	19637_9	CRH	P06850	ALS	Wald ratio	NA	1	-0.11743	0.190547	0.53771	0.972193	0.89 (0.61,1.29)	NA	NA	NA	NA	NA	NA	NA	NA	NA	NA	NA	NA	0.000940561	4.70362e-06	TRUE	7.49908e-06
	11636_33	TAGLN2	P37802	ALS	Wald ratio	NA	1	0.0757737	0.123799	0.540492	0.972193	1.08 (0.85,1.37)	NA	NA	NA	NA	NA	NA	NA	NA	NA	NA	NA	NA	0.0035553	4.6621e-06	TRUE	1.57275e-19
	9201_13	TAGLN2	P37802	ALS	Wald ratio	NA	1	0.0765086	0.125	0.540492	0.972193	1.08 (0.84,1.38)	NA	NA	NA	NA	NA	NA	NA	NA	NA	NA	NA	NA	0.00355659	4.6621e-06	TRUE	1.54845e-19
	6383_90	TLL1	O43897	ALS	Wald ratio	NA	1	-0.122867	0.201365	0.54175	0.972193	0.88 (0.60,1.31)	NA	NA	NA	NA	NA	NA	NA	NA	NA	NA	NA	NA	0.00129184	4.56621e-06	TRUE	1.07558e-07
	18225_13	HEBP1	Q9NRV9	ALS	Inverse variance weighted	0.572872	13	0.0117033	0.019232	0.542835	0.972193	1.01 (0.97,1.05)	-0.00921014	0.0251331	0.720977	0.99 (0.94,1.04)	-0.00150328	0.021753	0.944904	1.00 (0.96,1.04)	-0.00286334	0.0205881	0.891696	1.00 (0.96,1.04)	0.0742639	0.000135218	TRUE	0
	4721_54	TFF3	Q07654	ALS	Inverse variance weighted	0.909666	5	-0.0201039	0.0331069	0.543689	0.972193	0.98 (0.92,1.05)	0.00178752	0.0680934	0.980706	1.00 (0.88,1.14)	-0.0203275	0.0376776	0.589534	0.98 (0.91,1.05)	-0.0228205	0.0341049	0.540053	0.98 (0.91,1.05)	0.00628419	1.7006e-05	TRUE	3.18038e-32
	5132_71	IL27RA	Q6UWB1	ALS	Inverse variance weighted	0.968476	5	-0.0556455	0.091844	0.544601	0.972193	0.95 (0.79,1.13)	-0.0102421	0.252086	0.970144	0.99 (0.60,1.62)	-0.0379446	0.105916	0.720154	0.96 (0.78,1.18)	-0.0382626	0.148584	0.809487	0.96 (0.72,1.29)	0.00908513	2.10133e-05	TRUE	1.43534e-42
	15573_110	NCAN	O14594	ALS	Wald ratio	NA	1	0.126032	0.208035	0.544634	0.972193	1.13 (0.75,1.71)	NA	NA	NA	NA	NA	NA	NA	NA	NA	NA	NA	NA	0.00134582	4.55036e-06	TRUE	5.605e-08
	17680_12	EPHB1	P54762	ALS	Inverse variance weighted	0.491253	9	0.0258708	0.0427618	0.545181	0.972193	1.03 (0.94,1.12)	0.0962872	0.0911707	0.325994	1.10 (0.92,1.32)	0.0554089	0.0494974	0.262957	1.06 (0.96,1.16)	0.0501009	0.052057	0.364021	1.05 (0.95,1.16)	0.030148	9.67514e-05	TRUE	3.57658e-149
	15584_9	CFHR2	P36980	ALS	Inverse variance weighted	0.658333	8	0.0147335	0.024452	0.54681	0.972193	1.01 (0.97,1.06)	0.0680162	0.044404	0.176466	1.07 (0.98,1.17)	0.0400716	0.0300842	0.182866	1.04 (0.98,1.10)	0.0393772	0.0341732	0.287032	1.04 (0.97,1.11)	0.118108	8.49178e-05	TRUE	0
	15540_6	VIM	P08670	ALS	Wald ratio	NA	1	-0.143363	0.238938	0.548506	0.972193	0.87 (0.54,1.38)	NA	NA	NA	NA	NA	NA	NA	NA	NA	NA	NA	NA	0.00118652	4.47391e-06	TRUE	3.74451e-07
	13929_27	CROT	Q9UKG9	ALS	Inverse variance weighted	0.115476	5	0.0628	0.104898	0.549387	0.972193	1.06 (0.87,1.31)	-0.762999	0.596674	0.290934	0.47 (0.14,1.50)	-0.0343263	0.0926492	0.711012	0.97 (0.81,1.16)	-0.0362626	0.100615	0.736767	0.96 (0.79,1.17)	0.0114016	0.00010025	TRUE	1.27572e-52
	3516_60	CXCL12	P48061	ALS	Wald ratio	NA	1	-0.116438	0.195205	0.550847	0.972193	0.89 (0.61,1.30)	NA	NA	NA	NA	NA	NA	NA	NA	NA	NA	NA	NA	0.00135169	4.38069e-06	TRUE	5.04137e-08
	11117_2	SPATA20	Q8TB22	ALS	Inverse variance weighted	0.823676	7	-0.0204467	0.0343058	0.551167	0.972193	0.98 (0.92,1.05)	0.00980832	0.0594704	0.875461	1.01 (0.90,1.13)	-0.00895288	0.0358199	0.802633	0.99 (0.92,1.06)	-0.00738404	0.034458	0.837417	0.99 (0.93,1.06)	0.0324933	4.05761e-05	TRUE	1.0879e-166
	2516_57	CCL21	O00585	ALS	Inverse variance weighted	0.641426	3	-0.0523664	0.0879001	0.551343	0.972193	0.95 (0.80,1.13)	-0.181617	0.256946	0.608291	0.83 (0.50,1.38)	-0.05169	0.0963	0.591433	0.95 (0.79,1.15)	-0.0585693	0.112518	0.654583	0.94 (0.76,1.18)	0.00728915	1.53881e-05	TRUE	1.119e-37
	7871_16	TMEM132A	Q24JP5	ALS	Inverse variance weighted	0.326949	11	0.0157266	0.0264338	0.551881	0.972193	1.02 (0.96,1.07)	0.0745968	0.040053	0.0954396	1.08 (1.00,1.17)	-0.0192448	0.0364804	0.59782	0.98 (0.91,1.05)	-0.0455993	0.0612048	0.473401	0.96 (0.85,1.08)	0.0920284	0.000147269	TRUE	0
	15653_9	COL10A1	Q03692	ALS	Wald ratio	NA	1	-0.200625	0.337237	0.551905	0.972193	0.82 (0.42,1.58)	NA	NA	NA	NA	NA	NA	NA	NA	NA	NA	NA	NA	0.000871668	4.38289e-06	TRUE	1.62626e-05
	18895_54	GSTM4	Q03013	ALS	Inverse variance weighted	0.599547	19	-0.0126891	0.021424	0.553659	0.972193	0.99 (0.95,1.03)	-0.0522995	0.0416351	0.226054	0.95 (0.87,1.03)	-0.0376547	0.0287832	0.190799	0.96 (0.91,1.02)	-0.0296371	0.0294703	0.327907	0.97 (0.92,1.03)	0.0956544	0.000214167	TRUE	0
	12689_56	ARPC1B	O15143	ALS	Wald ratio	NA	1	0.0811467	0.137026	0.553718	0.972193	1.08 (0.83,1.42)	NA	NA	NA	NA	NA	NA	NA	NA	NA	NA	NA	NA	0.00281205	4.34991e-06	TRUE	1.13495e-15
	9986_14	NPW	Q8N729	ALS	Inverse variance weighted	0.0352768	3	0.1345	0.227275	0.553989	0.972193	1.14 (0.73,1.79)	-0.377243	0.760556	0.706868	0.69 (0.15,3.04)	0.165138	0.158507	0.297491	1.18 (0.86,1.61)	0.34539	0.216151	0.251162	1.41 (0.92,2.16)	0.00403143	0.000117555	TRUE	7.89742e-16
	19446_1	GMPR2	Q9P2T1	ALS	Wald ratio	NA	1	-0.116331	0.196868	0.554581	0.972193	0.89 (0.61,1.31)	NA	NA	NA	NA	NA	NA	NA	NA	NA	NA	NA	NA	0.0014802	4.3171e-06	TRUE	1.05915e-08
	3420_21	CA13	Q8N1Q1	ALS	Inverse variance weighted	0.602782	7	-0.0247749	0.0420547	0.555786	0.972193	0.98 (0.90,1.06)	0.0611759	0.0746866	0.449992	1.06 (0.92,1.23)	0.0334009	0.0526756	0.526025	1.03 (0.93,1.15)	-0.0046333	0.0454088	0.922053	1.00 (0.91,1.09)	0.0415328	7.27706e-05	TRUE	1.15197e-201
	19558_10	LRP4	O75096	ALS	Inverse variance weighted	0.31489	11	-0.0189811	0.0324094	0.5581	0.972193	0.98 (0.92,1.05)	-0.122397	0.0829056	0.173961	0.88 (0.75,1.04)	-0.0335536	0.0353051	0.341915	0.97 (0.90,1.04)	-0.0538756	0.0365734	0.171494	0.95 (0.88,1.02)	0.054891	0.000158278	TRUE	6.89688e-273
	4500_50	CLEC11A	Q9Y240	ALS	Inverse variance weighted	0.631699	2	0.061273	0.104703	0.558409	0.972193	1.06 (0.87,1.31)	NA	NA	NA	NA	NA	NA	NA	NA	NA	NA	NA	NA	0.00629486	8.10443e-06	TRUE	3.31856e-32
	15511_37	NPTXR	O95502	ALS	Inverse variance weighted	0.248519	4	0.0266213	0.0455189	0.558655	0.972193	1.03 (0.94,1.12)	0.00660191	0.0520449	0.910662	1.01 (0.91,1.11)	0.0301816	0.0403329	0.454272	1.03 (0.95,1.12)	0.0291751	0.0393755	0.512452	1.03 (0.95,1.11)	0.0321384	5.70745e-05	TRUE	6.30233e-164
	6525_17	DUSP13	Q6B8I1	ALS	Wald ratio	NA	1	-0.031851	0.0546454	0.559982	0.972193	0.97 (0.87,1.08)	NA	NA	NA	NA	NA	NA	NA	NA	NA	NA	NA	NA	0.00789952	4.2175e-06	TRUE	1.37801e-42
	4979_34	DPT	Q07507	ALS	Inverse variance weighted	0.67642	11	-0.0271577	0.0465945	0.559993	0.972193	0.97 (0.89,1.07)	-0.0798406	0.0698636	0.282607	0.92 (0.81,1.06)	-0.0215968	0.0625667	0.729959	0.98 (0.87,1.11)	-0.0766863	0.0670038	0.279069	0.93 (0.81,1.06)	0.0287431	9.71318e-05	TRUE	9.756e-142
	3299_29	CNTN5	O94779	ALS	Inverse variance weighted	0.17896	4	-0.0348337	0.0598011	0.560235	0.972193	0.97 (0.86,1.09)	-0.133717	0.0704916	0.198285	0.87 (0.76,1.00)	-0.048936	0.0504454	0.332007	0.95 (0.86,1.05)	-0.0742439	0.0538233	0.261611	0.93 (0.84,1.03)	0.0264088	6.7824e-05	TRUE	3.44285e-132
	9021_1	HAVCR1	Q96D42	ALS	Inverse variance weighted	0.36927	13	0.0182934	0.031519	0.561649	0.972193	1.02 (0.96,1.08)	-0.0660746	0.0660972	0.338959	0.94 (0.82,1.07)	-0.0191427	0.0375109	0.609824	0.98 (0.91,1.06)	-0.0100859	0.0394544	0.802563	0.99 (0.92,1.07)	0.0543048	0.000166584	TRUE	1.24966e-268
	15622_13	OPCML	Q14982	ALS	Wald ratio	NA	1	0.117547	0.202726	0.562028	0.972193	1.12 (0.76,1.67)	NA	NA	NA	NA	NA	NA	NA	NA	NA	NA	NA	NA	0.00120144	4.2175e-06	TRUE	2.97332e-07
	15441_6	GM2A	P17900	ALS	Inverse variance weighted	0.737958	4	-0.020932	0.0362232	0.563357	0.972193	0.98 (0.91,1.05)	0.0332284	0.0849044	0.733289	1.03 (0.88,1.22)	-0.010071	0.0400486	0.80145	0.99 (0.92,1.07)	-0.0115459	0.0397635	0.790452	0.99 (0.91,1.07)	0.0387328	1.99203e-05	TRUE	5.33281e-206
	5646_20	RNASE6	Q93091	ALS	Inverse variance weighted	0.522012	19	0.0118843	0.0206358	0.564679	0.972193	1.01 (0.97,1.05)	-0.0199486	0.035702	0.583615	0.98 (0.91,1.05)	0.00834823	0.0260751	0.748847	1.01 (0.96,1.06)	0.00187212	0.0277451	0.946947	1.00 (0.95,1.06)	0.092862	0.000274716	TRUE	0
	8840_61	C1S	P09871	ALS	Inverse variance weighted	0.290168	2	0.0971128	0.169186	0.565969	0.972193	1.10 (0.79,1.54)	NA	NA	NA	NA	NA	NA	NA	NA	NA	NA	NA	NA	0.00234965	1.92284e-05	TRUE	1.45816e-11
	11347_9	TALDO1	P37837	ALS	Wald ratio	NA	1	-0.0958498	0.166996	0.565992	0.972193	0.91 (0.65,1.26)	NA	NA	NA	NA	NA	NA	NA	NA	NA	NA	NA	NA	0.00319418	4.73358e-06	TRUE	6.83997e-17
	9316_67	WFDC1	Q9HC57	ALS	Inverse variance weighted	0.173589	14	0.0252763	0.0441393	0.566882	0.972193	1.03 (0.94,1.12)	-0.0169773	0.0804276	0.836361	0.98 (0.84,1.15)	-0.0398981	0.0533585	0.454619	0.96 (0.87,1.07)	-0.0551356	0.0680813	0.432601	0.95 (0.83,1.08)	0.0409754	0.000230082	TRUE	7.61505e-195
	3499_77	IL17B	Q9UHF5	ALS	Wald ratio	NA	1	-0.0875217	0.153091	0.567527	0.972193	0.92 (0.68,1.24)	NA	NA	NA	NA	NA	NA	NA	NA	NA	NA	NA	NA	0.000957126	4.03753e-06	TRUE	5.45876e-06
	13088_397	BTC	P35070	ALS	Inverse variance weighted	0.114813	3	-0.048522	0.0850155	0.568174	0.972193	0.95 (0.81,1.13)	0.222301	0.157243	0.391926	1.25 (0.92,1.70)	-0.0404176	0.0626469	0.518821	0.96 (0.85,1.09)	0.0212587	0.0709893	0.792841	1.02 (0.89,1.17)	0.0135832	6.23316e-05	TRUE	5.92391e-66
	13059_33	RFK	Q969G6	ALS	Wald ratio	NA	1	0.196941	0.345124	0.568246	0.972193	1.22 (0.62,2.40)	NA	NA	NA	NA	NA	NA	NA	NA	NA	NA	NA	NA	0.000861185	4.05425e-06	TRUE	1.74361e-05
	13931_22	PSMD9	O00233	ALS	Inverse variance weighted	0.791329	2	-0.0493748	0.0866209	0.568671	0.972193	0.95 (0.80,1.13)	NA	NA	NA	NA	NA	NA	NA	NA	NA	NA	NA	NA	0.00713458	4.88073e-06	TRUE	2.20637e-38
	10037_98	SIGLEC12	Q96PQ1	ALS	Inverse variance weighted	0.18126	15	0.0136972	0.0240694	0.569309	0.972193	1.01 (0.97,1.06)	0.0240163	0.0337877	0.489764	1.02 (0.96,1.09)	0.0121148	0.0271622	0.655586	1.01 (0.96,1.07)	0.00971512	0.0262663	0.717014	1.01 (0.96,1.06)	0.103022	0.000254411	TRUE	0
	12020_39	BPGM	P07738	ALS	Wald ratio	NA	1	0.128364	0.225673	0.569487	0.972193	1.14 (0.73,1.77)	NA	NA	NA	NA	NA	NA	NA	NA	NA	NA	NA	NA	0.00100175	3.92999e-06	TRUE	3.12112e-06
	5069_9	CD55	P08174	ALS	Inverse variance weighted	0.185882	8	0.0251289	0.0442945	0.570501	0.972193	1.03 (0.94,1.12)	0.011486	0.217229	0.959548	1.01 (0.66,1.55)	0.0463748	0.0385058	0.228452	1.05 (0.97,1.13)	0.0503516	0.0410918	0.260071	1.05 (0.97,1.14)	0.0366814	0.000130286	TRUE	8.40387e-181
	12764_3	ELMO1	Q92556	ALS	Inverse variance weighted	0.871443	3	-0.054655	0.0964358	0.570884	0.972193	0.95 (0.78,1.14)	-0.215364	0.456091	0.71915	0.81 (0.33,1.97)	-0.0759595	0.108011	0.481897	0.93 (0.75,1.15)	-0.0768941	0.12222	0.593534	0.93 (0.73,1.18)	0.00599891	7.43647e-06	TRUE	5.96279e-32
	11441_11	PYGL	P06737	ALS	Inverse variance weighted	0.216953	3	-0.0632056	0.111688	0.571453	0.972193	0.94 (0.75,1.17)	0.0313905	0.307068	0.935146	1.03 (0.57,1.88)	-0.0301031	0.0947046	0.750588	0.97 (0.81,1.17)	-0.0036705	0.104265	0.975115	1.00 (0.81,1.22)	0.00770689	4.38309e-05	TRUE	1.92196e-37
	11516_7	FABP1	P07148	ALS	Wald ratio	NA	1	-0.060274	0.106849	0.572684	0.972193	0.94 (0.76,1.16)	NA	NA	NA	NA	NA	NA	NA	NA	NA	NA	NA	NA	0.0045471	3.93819e-06	TRUE	7.16799e-25
	18178_13	SARS	P49591	ALS	Wald ratio	NA	1	0.130454	0.231379	0.572884	0.972193	1.14 (0.72,1.79)	NA	NA	NA	NA	NA	NA	NA	NA	NA	NA	NA	NA	0.000889652	3.92794e-06	TRUE	1.20856e-05
	15336_7	SELM	Q8WWX9	ALS	Wald ratio	NA	1	0.126689	0.225507	0.574254	0.972193	1.14 (0.73,1.77)	NA	NA	NA	NA	NA	NA	NA	NA	NA	NA	NA	NA	0.000976925	3.90544e-06	TRUE	4.19243e-06
	9249_17	TMEM9	Q9P0T7	ALS	Wald ratio	NA	1	-0.097561	0.17378	0.574522	0.972193	0.91 (0.65,1.28)	NA	NA	NA	NA	NA	NA	NA	NA	NA	NA	NA	NA	0.00175715	3.92794e-06	TRUE	3.42652e-10
	5061_27	ICOSLG	O75144	ALS	Wald ratio	NA	1	-0.0914787	0.16416	0.577355	0.972193	0.91 (0.66,1.26)	NA	NA	NA	NA	NA	NA	NA	NA	NA	NA	NA	NA	0.00211232	4.19619e-06	TRUE	1.05941e-11
	11288_26	NT5C2	P49902	ALS	Wald ratio	NA	1	-0.107765	0.193872	0.578308	0.972193	0.90 (0.61,1.31)	NA	NA	NA	NA	NA	NA	NA	NA	NA	NA	NA	NA	0.000899068	3.84856e-06	TRUE	1.06295e-05
	4867_15	VEGFA	P15692	ALS	Inverse variance weighted	0.731077	12	0.0236329	0.0425633	0.57873	0.972193	1.02 (0.94,1.11)	0.0829229	0.11083	0.47157	1.09 (0.87,1.35)	0.028204	0.0562343	0.615989	1.03 (0.92,1.15)	0.030663	0.0761266	0.69482	1.03 (0.89,1.20)	0.0297697	0.000103178	TRUE	6.28176e-145
	2994_71	IL1RL2	Q9HB29	ALS	Inverse variance weighted	0.20206	3	-0.0883056	0.15924	0.579207	0.972193	0.92 (0.67,1.25)	-0.593834	0.361442	0.348079	0.55 (0.27,1.12)	-0.0853381	0.151378	0.57293	0.92 (0.68,1.24)	-0.00708851	0.218926	0.977111	0.99 (0.65,1.53)	0.0033844	4.56193e-05	TRUE	6.01847e-16
	4467_49	SPARCL1	Q14515	ALS	Inverse variance weighted	0.0506195	11	-0.0301534	0.0546296	0.580975	0.972193	0.97 (0.87,1.08)	0.129258	0.122776	0.31988	1.14 (0.89,1.45)	-0.0138228	0.0542342	0.798822	0.99 (0.89,1.10)	-0.0228918	0.0537121	0.678995	0.98 (0.88,1.09)	0.0377608	0.000235039	TRUE	3.7153e-178
	15304_1	REG3A	Q06141	ALS	Inverse variance weighted	0.138604	9	-0.0241118	0.0439017	0.582853	0.972193	0.98 (0.90,1.06)	0.0236901	0.0705224	0.746773	1.02 (0.89,1.18)	-0.0174623	0.0472062	0.711445	0.98 (0.90,1.08)	-0.0136981	0.043793	0.762437	0.99 (0.91,1.07)	0.0375625	0.000158015	TRUE	3.38863e-183
	9580_5	LAMC2	Q13753	ALS	Inverse variance weighted	0.659068	13	0.0157263	0.0286427	0.582972	0.972193	1.02 (0.96,1.07)	0.0386414	0.0547813	0.495243	1.04 (0.93,1.16)	0.0226681	0.0363086	0.53242	1.02 (0.95,1.10)	0.0242194	0.0375439	0.531005	1.02 (0.95,1.10)	0.0645459	0.000121571	TRUE	0
	9253_52	ABO	P16442	ALS	Inverse variance weighted	0.577549	22	0.00902	0.0164493	0.583452	0.972193	1.01 (0.98,1.04)	0.03989	0.0395886	0.325677	1.04 (0.96,1.12)	0.00712648	0.0235293	0.761984	1.01 (0.96,1.05)	0.00773613	0.0223772	0.732996	1.01 (0.96,1.05)	0.153488	0.000254047	TRUE	0
	8336_267	GRAMD1C	Q8IYS0	ALS	Inverse variance weighted	0.625082	2	0.0688865	0.125753	0.583834	0.972193	1.07 (0.84,1.37)	NA	NA	NA	NA	NA	NA	NA	NA	NA	NA	NA	NA	0.00406336	6.6923e-06	TRUE	6.46677e-22
	13934_3	MCF2L	O15068	ALS	Inverse variance weighted	0.228679	2	-0.0347443	0.0635715	0.584695	0.972193	0.97 (0.85,1.09)	NA	NA	NA	NA	NA	NA	NA	NA	NA	NA	NA	NA	0.0203761	2.56472e-05	TRUE	1.06347e-103
	17682_1	CD46	P15529	ALS	Inverse variance weighted	0.543292	5	0.0227085	0.0415585	0.584775	0.972193	1.02 (0.94,1.11)	-0.0373331	0.108523	0.753539	0.96 (0.78,1.19)	0.00916304	0.0427217	0.830171	1.01 (0.93,1.10)	0.00193755	0.0477867	0.969601	1.00 (0.91,1.10)	0.0309601	4.19854e-05	TRUE	1.41398e-159
	13130_150	HK2	P52789	ALS	Wald ratio	NA	1	0.0984848	0.180303	0.584916	0.972193	1.10 (0.77,1.57)	NA	NA	NA	NA	NA	NA	NA	NA	NA	NA	NA	NA	0.00178367	3.7404e-06	TRUE	2.36952e-10
	10613_33	CASC4	Q6P4E1	ALS	Wald ratio	NA	1	0.105657	0.193548	0.585139	0.972193	1.11 (0.76,1.62)	NA	NA	NA	NA	NA	NA	NA	NA	NA	NA	NA	NA	0.000974832	4.07998e-06	TRUE	6.20646e-06
	16300_4	TREM2	Q9NZC2	ALS	Inverse variance weighted	0.526085	12	0.0248289	0.045513	0.585386	0.972193	1.03 (0.94,1.12)	0.0864832	0.0650604	0.213285	1.09 (0.96,1.24)	0.0561997	0.0587997	0.339182	1.06 (0.94,1.19)	0.0659883	0.0586445	0.284446	1.07 (0.95,1.20)	0.0274365	0.00013358	TRUE	1.45084e-131
	7945_10	SEMA6A	Q9H2E6	ALS	Inverse variance weighted	0.543314	3	0.050247	0.0926671	0.587659	0.972193	1.05 (0.88,1.26)	0.00879624	0.228052	0.975457	1.01 (0.65,1.58)	0.0548672	0.10244	0.592235	1.06 (0.86,1.29)	0.077087	0.130794	0.615317	1.08 (0.84,1.40)	0.005114	1.95521e-05	TRUE	7.91041e-26
	6462_12	TIMP4	Q99727	ALS	Inverse variance weighted	0.557004	11	0.0300718	0.0554851	0.587832	0.972193	1.03 (0.92,1.15)	0.0253008	0.116546	0.832981	1.03 (0.82,1.29)	0.0147061	0.0722933	0.838804	1.01 (0.88,1.17)	0.0435957	0.0938411	0.65219	1.04 (0.87,1.26)	0.0194987	0.000116897	TRUE	8.92854e-92
	15525_294	ADH1C	P00326	ALS	Wald ratio	NA	1	-0.124505	0.229833	0.58801	0.972193	0.88 (0.56,1.39)	NA	NA	NA	NA	NA	NA	NA	NA	NA	NA	NA	NA	0.00111044	3.64008e-06	TRUE	7.91382e-07
	16606_85	AKR1B1	P15121	ALS	Inverse variance weighted	0.598954	2	0.0539973	0.0999557	0.589051	0.972193	1.06 (0.87,1.28)	NA	NA	NA	NA	NA	NA	NA	NA	NA	NA	NA	NA	0.00304072	7.0383e-06	TRUE	1.51562e-16
	15339_32	CFL2	Q9Y281	ALS	Wald ratio	NA	1	0.053316	0.0988296	0.58956	0.972193	1.05 (0.87,1.28)	NA	NA	NA	NA	NA	NA	NA	NA	NA	NA	NA	NA	0.00538452	3.58575e-06	TRUE	2.2739e-29
	13119_26	SERPINA10	Q9UK55	ALS	Inverse variance weighted	0.399428	16	0.0151675	0.0281264	0.589705	0.972193	1.02 (0.96,1.07)	0.0475393	0.0467698	0.326659	1.05 (0.96,1.15)	0.0547304	0.0395709	0.166635	1.06 (0.98,1.14)	0.0402042	0.050385	0.437356	1.04 (0.94,1.15)	0.116957	0.000273443	TRUE	0
	5478_50	FOLH1	Q04609	ALS	Inverse variance weighted	0.549581	2	0.0387228	0.0724556	0.593041	0.972193	1.04 (0.90,1.20)	NA	NA	NA	NA	NA	NA	NA	NA	NA	NA	NA	NA	0.00904936	1.39683e-05	TRUE	6.4097e-43
	8221_19	MIF	P14174	ALS	Wald ratio	NA	1	0.0951684	0.178624	0.594181	0.972193	1.10 (0.77,1.56)	NA	NA	NA	NA	NA	NA	NA	NA	NA	NA	NA	NA	0.00210897	3.48814e-06	TRUE	4.313e-12
	9005_16	PLXNA1	Q9UIW2	ALS	Inverse variance weighted	0.803154	5	0.0237214	0.0445359	0.594286	0.972193	1.02 (0.94,1.12)	-0.056629	0.122294	0.674846	0.94 (0.74,1.20)	0.0167756	0.0459772	0.71521	1.02 (0.93,1.11)	0.0149744	0.0496456	0.777968	1.02 (0.92,1.12)	0.0283825	2.37162e-05	TRUE	1.04359e-147
	5018_68	PRDX6	P30041	ALS	Wald ratio	NA	1	-0.0602606	0.114007	0.597103	0.972193	0.94 (0.75,1.18)	NA	NA	NA	NA	NA	NA	NA	NA	NA	NA	NA	NA	0.00323167	3.47677e-06	TRUE	5.24842e-18
	3050_7	VWF	P04275	ALS	Inverse variance weighted	0.0196424	4	0.0741831	0.140589	0.597737	0.972193	1.08 (0.82,1.42)	0.500424	0.406367	0.343304	1.65 (0.74,3.66)	0.0181627	0.0904892	0.84092	1.02 (0.85,1.22)	-0.0139652	0.0893397	0.885711	0.99 (0.83,1.17)	0.0123415	0.000134974	TRUE	5.57261e-55
	8300_82	PEX14	O75381	ALS	Wald ratio	NA	1	0.113949	0.21611	0.598004	0.972193	1.12 (0.73,1.71)	NA	NA	NA	NA	NA	NA	NA	NA	NA	NA	NA	NA	0.00113963	3.41466e-06	TRUE	5.29332e-07
	14066_49	MAGI2	Q86UL8	ALS	Inverse variance weighted	0.610887	5	-0.0215183	0.040967	0.599402	0.972193	0.98 (0.90,1.06)	-0.0561955	0.0652294	0.452316	0.95 (0.83,1.07)	-0.0274885	0.042088	0.513679	0.97 (0.90,1.06)	-0.0307082	0.0452168	0.534319	0.97 (0.89,1.06)	0.0301902	3.73687e-05	TRUE	1.07899e-155
	14688_6	PTPN7	P35236	ALS	Inverse variance weighted	0.613007	2	0.109993	0.210372	0.601079	0.972193	1.12 (0.74,1.69)	NA	NA	NA	NA	NA	NA	NA	NA	NA	NA	NA	NA	0.00200551	7.62828e-06	TRUE	6.38266e-11
	12682_5	CCBL2	Q6YP21	ALS	Inverse variance weighted	0.778575	7	0.0471333	0.0906316	0.603026	0.972193	1.05 (0.88,1.25)	0.222828	0.249487	0.4127	1.25 (0.77,2.04)	-0.0369111	0.11792	0.754267	0.96 (0.76,1.21)	-0.0551102	0.15604	0.73603	0.95 (0.70,1.28)	0.00938362	4.41948e-05	TRUE	6.65722e-45
	7918_114	AMY1A	P04745	ALS	Inverse variance weighted	0.353065	12	-0.0155947	0.0300086	0.603289	0.972193	0.98 (0.93,1.04)	-0.0155209	0.0718108	0.833227	0.98 (0.86,1.13)	-0.0339942	0.0408378	0.405172	0.97 (0.89,1.05)	0.0171268	0.0567666	0.768504	1.02 (0.91,1.14)	0.0876168	0.000175036	TRUE	0
	2567_5	CFI	P05156	ALS	Inverse variance weighted	0.636112	2	0.0797786	0.153545	0.603357	0.972193	1.08 (0.80,1.46)	NA	NA	NA	NA	NA	NA	NA	NA	NA	NA	NA	NA	0.00255101	6.11956e-06	TRUE	4.24819e-14
	10339_48	ENO2	P09104	ALS	Wald ratio	NA	1	-0.145672	0.280788	0.603902	0.972193	0.86 (0.50,1.50)	NA	NA	NA	NA	NA	NA	NA	NA	NA	NA	NA	NA	0.00126533	3.32927e-06	TRUE	1.13162e-07
	17783_9	MMAB	Q96EY8	ALS	Inverse variance weighted	0.549313	7	-0.0285402	0.0550558	0.604188	0.972193	0.97 (0.87,1.08)	-0.101847	0.180393	0.596744	0.90 (0.63,1.29)	-0.0121389	0.0687771	0.859904	0.99 (0.86,1.13)	-0.0628237	0.0891826	0.507566	0.94 (0.79,1.12)	0.0220218	6.49433e-05	TRUE	2.129e-109
	2816_50	BCAM	P50895	ALS	Inverse variance weighted	0.18736	5	-0.0424843	0.0819764	0.604284	0.972193	0.96 (0.82,1.13)	0.282411	0.47545	0.594333	1.33 (0.52,3.37)	0.0173164	0.07957	0.827722	1.02 (0.87,1.19)	0.0228549	0.088054	0.808018	1.02 (0.86,1.22)	0.0141273	8.97653e-05	TRUE	2.54894e-64
	5129_12	SCARF1	Q14162	ALS	Inverse variance weighted	0.710041	6	-0.0425613	0.08221	0.604657	0.972193	0.96 (0.82,1.13)	-0.293327	0.296649	0.378735	0.75 (0.42,1.33)	-0.000125397	0.102187	0.999021	1.00 (0.82,1.22)	0.0582489	0.136727	0.687807	1.06 (0.81,1.39)	0.00787756	4.31199e-05	TRUE	9.94896e-38
	16079_2	TEC	P42680	ALS	Inverse variance weighted	0.375841	3	0.0461589	0.0893171	0.605297	0.972193	1.05 (0.88,1.25)	-1.48364	1.22075	0.438309	0.23 (0.02,2.48)	0.0729021	0.094302	0.439481	1.08 (0.89,1.29)	0.0922478	0.0984278	0.447585	1.10 (0.90,1.33)	0.00699668	2.7371e-05	TRUE	4.86049e-35
	8841_65	CILP2	Q8IUL8	ALS	Wald ratio	NA	1	0.126144	0.244151	0.605389	0.972193	1.13 (0.70,1.83)	NA	NA	NA	NA	NA	NA	NA	NA	NA	NA	NA	NA	0.0011349	3.31824e-06	TRUE	5.48672e-07
	13083_18	VARS	P26640	ALS	Inverse variance weighted	0.787755	2	0.0591727	0.114579	0.605552	0.972193	1.06 (0.85,1.33)	NA	NA	NA	NA	NA	NA	NA	NA	NA	NA	NA	NA	0.00431053	4.21093e-06	TRUE	1.41661e-23
	3323_37	LRP8	Q14114	ALS	Inverse variance weighted	0.100613	4	-0.042272	0.082202	0.607081	0.972193	0.96 (0.82,1.13)	-0.127897	0.285049	0.697587	0.88 (0.50,1.54)	-0.015723	0.0596778	0.792192	0.98 (0.88,1.11)	-0.0129871	0.0610758	0.845237	0.99 (0.88,1.11)	0.0168833	8.4099e-05	TRUE	3.11688e-81
	15583_18	FCRLB	Q6BAA4	ALS	Inverse variance weighted	0.96201	7	-0.0301087	0.0587508	0.608315	0.972193	0.97 (0.86,1.09)	-0.028658	0.103712	0.793358	0.97 (0.79,1.19)	-0.00485074	0.0695067	0.944362	1.00 (0.87,1.14)	0.0150424	0.0922221	0.875787	1.02 (0.85,1.22)	0.0247936	2.16408e-05	TRUE	9.03584e-129
	12813_18	EHBP1	Q8NDI1	ALS	Wald ratio	NA	1	0.12117	0.236769	0.608816	0.972193	1.13 (0.71,1.80)	NA	NA	NA	NA	NA	NA	NA	NA	NA	NA	NA	NA	0.000915719	3.22536e-06	TRUE	7.696e-06
	5736_1	TREML2	Q5T2D2	ALS	Inverse variance weighted	0.525573	17	0.0180711	0.0354311	0.610028	0.972193	1.02 (0.95,1.09)	0.0438	0.0675345	0.52643	1.04 (0.92,1.19)	0.0339257	0.0505243	0.50192	1.03 (0.94,1.14)	0.0359196	0.0528824	0.506696	1.04 (0.93,1.15)	0.0466065	0.000195074	TRUE	1.94096e-225
	8043_153	COMP	P49747	ALS	Wald ratio	NA	1	0.0874439	0.171525	0.610189	0.972193	1.09 (0.78,1.53)	NA	NA	NA	NA	NA	NA	NA	NA	NA	NA	NA	NA	0.00239181	3.71661e-06	TRUE	5.3388e-13
	6077_63	CECR1	Q9NZK5	ALS	Inverse variance weighted	0.643647	5	-0.0396255	0.0777438	0.610267	0.972193	0.96 (0.83,1.12)	-0.0752722	0.186652	0.713766	0.93 (0.64,1.34)	-0.0245447	0.0931724	0.792217	0.98 (0.81,1.17)	-0.13719	0.141266	0.386466	0.87 (0.66,1.15)	0.00974132	4.03875e-05	TRUE	1.16522e-45
	13124_20	ISLR2	Q6UXK2	ALS	Inverse variance weighted	0.167341	8	-0.0565547	0.11128	0.611298	0.972193	0.95 (0.76,1.18)	0.248749	1.18301	0.840418	1.28 (0.13,13.03)	-0.0447235	0.116663	0.701455	0.96 (0.76,1.20)	-0.0256161	0.124468	0.842801	0.97 (0.76,1.24)	0.0108852	0.000192773	TRUE	1.30757e-44
	5734_13	PVRL4	Q96NY8	ALS	Wald ratio	NA	1	0.119898	0.235969	0.611378	0.972193	1.13 (0.71,1.79)	NA	NA	NA	NA	NA	NA	NA	NA	NA	NA	NA	NA	0.0015003	3.20015e-06	TRUE	6.3482e-09
	6556_5	ENPP5	Q9UJA9	ALS	Inverse variance weighted	0.0146315	25	-0.0106047	0.0208883	0.611675	0.972193	0.99 (0.95,1.03)	-0.00496403	0.0313508	0.875572	1.00 (0.94,1.06)	0.0106495	0.0225499	0.63674	1.01 (0.97,1.06)	0.00699612	0.0206246	0.7374	1.01 (0.97,1.05)	0.144343	0.000522507	TRUE	0
	16324_38	TLR1	Q15399	ALS	Wald ratio	NA	1	0.114676	0.226723	0.612997	0.972193	1.12 (0.72,1.75)	NA	NA	NA	NA	NA	NA	NA	NA	NA	NA	NA	NA	0.00160242	3.18043e-06	TRUE	1.83028e-09
	11187_11	CLEC12A	Q5QGZ9	ALS	Inverse variance weighted	0.339701	15	0.0124114	0.0246891	0.615169	0.972193	1.01 (0.96,1.06)	0.0370826	0.049687	0.468754	1.04 (0.94,1.14)	0.0176342	0.0300402	0.557192	1.02 (0.96,1.08)	0.0239403	0.0273716	0.396527	1.02 (0.97,1.08)	0.113825	0.000236861	TRUE	0
	18878_15	GREM1	O60565	ALS	Inverse variance weighted	0.323844	12	-0.022931	0.0457335	0.616087	0.972193	0.98 (0.89,1.07)	-0.090828	0.0999373	0.38481	0.91 (0.75,1.11)	-0.00127666	0.0584257	0.982567	1.00 (0.89,1.12)	0.00203043	0.0766774	0.979349	1.00 (0.86,1.16)	0.0304662	0.000164596	TRUE	4.74913e-142
	8014_359	MANEA	Q5SRI9	ALS	Inverse variance weighted	0.065742	20	-0.00997833	0.0199616	0.617163	0.972193	0.99 (0.95,1.03)	0.00703969	0.0355194	0.845115	1.01 (0.94,1.08)	-0.0125757	0.0214579	0.557832	0.99 (0.95,1.03)	-0.0066691	0.0180502	0.715859	0.99 (0.96,1.03)	0.183963	0.000434089	TRUE	0
	15495_9	FOLR3	P41439	ALS	Inverse variance weighted	0.716475	14	0.00934931	0.0187743	0.618495	0.972193	1.01 (0.97,1.05)	0.00595557	0.0260449	0.822979	1.01 (0.96,1.06)	0.00510578	0.0247179	0.836352	1.01 (0.96,1.06)	0.00440098	0.0256581	0.866453	1.00 (0.96,1.06)	0.151513	0.000124484	TRUE	0
	17786_5	GGPS1	O95749	ALS	Wald ratio	NA	1	0.0675466	0.13587	0.619088	0.972193	1.07 (0.82,1.40)	NA	NA	NA	NA	NA	NA	NA	NA	NA	NA	NA	NA	0.00341401	3.03585e-06	TRUE	4.81779e-19
	17151_84	IRF3	Q14653	ALS	Wald ratio	NA	1	-0.0797203	0.160839	0.62014	0.972193	0.92 (0.67,1.27)	NA	NA	NA	NA	NA	NA	NA	NA	NA	NA	NA	NA	0.00207411	3.03932e-06	TRUE	5.73626e-12
	7266_4	SERPINA9	Q86WD7	ALS	Inverse variance weighted	0.353864	6	0.0292541	0.059068	0.620415	0.972193	1.03 (0.92,1.16)	0.00211392	0.125983	0.987416	1.00 (0.78,1.28)	-0.00920742	0.0633176	0.884382	0.99 (0.88,1.12)	-0.0232851	0.0655176	0.73679	0.98 (0.86,1.11)	0.0159504	7.18112e-05	TRUE	2.34594e-77
	12041_33	HSPA1L	P34931	ALS	Inverse variance weighted	0.758115	2	0.0543605	0.109971	0.621083	0.972193	1.06 (0.85,1.31)	NA	NA	NA	NA	NA	NA	NA	NA	NA	NA	NA	NA	0.004517	4.21093e-06	TRUE	1.15376e-24
	12436_84	GSTO1	P78417	ALS	Inverse variance weighted	0.616696	26	0.0102758	0.0209043	0.623029	0.972193	1.01 (0.97,1.05)	0.00791871	0.0486194	0.871983	1.01 (0.92,1.11)	0.026723	0.0283787	0.346368	1.03 (0.97,1.09)	0.0342777	0.0287479	0.244317	1.03 (0.98,1.09)	0.104552	0.000284089	TRUE	0
	19367_34	DCI	P42126	ALS	Wald ratio	NA	1	0.0446753	0.0909091	0.623123	0.972193	1.05 (0.88,1.25)	NA	NA	NA	NA	NA	NA	NA	NA	NA	NA	NA	NA	0.00876945	3.41044e-06	TRUE	2.41833e-45
	16890_37	ADAMTSL1	Q8N6G6	ALS	Inverse variance weighted	0.191402	9	-0.0209752	0.0427384	0.623581	0.972193	0.98 (0.90,1.06)	-0.102913	0.0659954	0.162868	0.90 (0.79,1.03)	-0.0703606	0.0482873	0.145082	0.93 (0.85,1.02)	-0.0577906	0.0462343	0.246642	0.94 (0.86,1.03)	0.0410863	0.00014291	TRUE	3.57963e-203
	8960_3	ERAP2	Q6P179	ALS	Inverse variance weighted	0.131914	17	-0.007325	0.0149684	0.624583	0.972193	0.99 (0.96,1.02)	-0.0325795	0.0301931	0.297617	0.97 (0.91,1.03)	-0.011474	0.0157713	0.466904	0.99 (0.96,1.02)	-0.0102971	0.0147216	0.494315	0.99 (0.96,1.02)	0.234618	0.000284849	TRUE	0
	15556_49	AMY2B	P19961	ALS	Inverse variance weighted	0.944843	7	0.0185456	0.0379055	0.624659	0.972193	1.02 (0.95,1.10)	0.0643227	0.109668	0.583005	1.07 (0.86,1.32)	0.0130717	0.0429767	0.761007	1.01 (0.93,1.10)	0.0129383	0.0424685	0.770919	1.01 (0.93,1.10)	0.0416178	2.42966e-05	TRUE	4.43009e-220
	13460_4	CHAD	O15335	ALS	Wald ratio	NA	1	0.112621	0.231068	0.625978	0.972193	1.12 (0.71,1.76)	NA	NA	NA	NA	NA	NA	NA	NA	NA	NA	NA	NA	0.000967144	2.9225e-06	TRUE	3.85897e-06
	4459_68	PCSK7	Q16549	ALS	Inverse variance weighted	0.0059328	27	0.0149445	0.0306717	0.626087	0.972193	1.02 (0.96,1.08)	0.0441315	0.0522215	0.406081	1.05 (0.94,1.16)	0.0329295	0.0324659	0.310448	1.03 (0.97,1.10)	0.0297369	0.0317504	0.357591	1.03 (0.97,1.10)	0.119353	0.000599034	TRUE	0
	19383_131	CINP	Q9BW66	ALS	Wald ratio	NA	1	0.105556	0.216667	0.626131	0.972193	1.11 (0.73,1.70)	NA	NA	NA	NA	NA	NA	NA	NA	NA	NA	NA	NA	0.00110769	2.88363e-06	TRUE	6.90732e-07
	9981_18	KIAA1467	A2RU67	ALS	Inverse variance weighted	0.777794	4	0.0334151	0.0687291	0.626835	0.972193	1.03 (0.90,1.18)	0.118437	0.110174	0.394847	1.13 (0.91,1.40)	0.0435666	0.0743582	0.557941	1.04 (0.90,1.21)	0.0647059	0.0797636	0.476624	1.07 (0.91,1.25)	0.0138886	1.6563e-05	TRUE	3.86327e-72
	17513_11	ANXA11	P50995	ALS	Wald ratio	NA	1	0.135559	0.279292	0.627417	0.972193	1.15 (0.66,1.98)	NA	NA	NA	NA	NA	NA	NA	NA	NA	NA	NA	NA	0.00101869	3.19949e-06	TRUE	3.123e-06
	9337_43	TAC1	P20366	ALS	Wald ratio	NA	1	0.074361	0.153369	0.627784	0.972193	1.08 (0.80,1.45)	NA	NA	NA	NA	NA	NA	NA	NA	NA	NA	NA	NA	0.00198811	2.88195e-06	TRUE	1.55111e-11
	2615_60	EFNA5	P52803	ALS	Inverse variance weighted	0.0464449	2	-0.148276	0.305824	0.62779	0.972193	0.86 (0.47,1.57)	NA	NA	NA	NA	NA	NA	NA	NA	NA	NA	NA	NA	0.00913754	6.09037e-05	TRUE	1.50816e-43
	7808_5	GLCE	O94923	ALS	Inverse variance weighted	0.958352	15	0.0123641	0.0255412	0.628326	0.972193	1.01 (0.96,1.06)	-0.000211413	0.0455345	0.996366	1.00 (0.91,1.09)	0.0135309	0.0339066	0.689846	1.01 (0.95,1.08)	0.0104538	0.040353	0.79936	1.01 (0.93,1.09)	0.0920612	8.11874e-05	TRUE	0
	9092_33	ANGPTL1	O95841	ALS	Inverse variance weighted	0.253285	2	0.0721467	0.149067	0.628393	0.972193	1.07 (0.80,1.44)	NA	NA	NA	NA	NA	NA	NA	NA	NA	NA	NA	NA	0.00347521	1.98551e-05	TRUE	1.01477e-17
	9212_22	CTSF	Q9UBX1	ALS	Wald ratio	NA	1	0.0939831	0.194431	0.628829	0.972193	1.10 (0.75,1.61)	NA	NA	NA	NA	NA	NA	NA	NA	NA	NA	NA	NA	0.0024457	2.89374e-06	TRUE	5.97477e-14
	6207_10	PSAP	P07602	ALS	Inverse variance weighted	0.354823	4	0.0277979	0.0575549	0.62911	0.972193	1.03 (0.92,1.15)	0.0727734	0.159487	0.692937	1.08 (0.79,1.47)	0.0238619	0.0696661	0.731962	1.02 (0.89,1.17)	-0.0176456	0.0895857	0.856442	0.98 (0.82,1.17)	0.0427489	4.91639e-05	TRUE	1.06854e-222
	13947_371	NUDT12	Q9BQG2	ALS	Inverse variance weighted	0.000209339	10	-0.0246022	0.0510021	0.629538	0.972193	0.98 (0.88,1.08)	-0.0173775	0.0815948	0.836675	0.98 (0.84,1.15)	-0.0326368	0.0299573	0.275959	0.97 (0.91,1.03)	-0.0342724	0.0284023	0.258315	0.97 (0.91,1.02)	0.0434341	0.000405859	TRUE	1.44903e-198
	13692_154	WISP1	O95388	ALS	Inverse variance weighted	0.753673	23	-0.010041	0.020938	0.631543	0.972193	0.99 (0.95,1.03)	-0.0389931	0.0373773	0.308703	0.96 (0.89,1.03)	-0.0085866	0.0296203	0.771901	0.99 (0.94,1.05)	-0.0211813	0.027903	0.455848	0.98 (0.93,1.03)	0.0870297	0.000219292	TRUE	0
	16914_104	CD14	P08571	ALS	Inverse variance weighted	0.0470897	6	-0.0494043	0.103139	0.631935	0.972193	0.95 (0.78,1.17)	0.0785505	0.242429	0.762162	1.08 (0.67,1.74)	0.0567819	0.0881554	0.519503	1.06 (0.89,1.26)	0.0532108	0.101375	0.622092	1.05 (0.86,1.29)	0.0136984	0.000167602	TRUE	7.43134e-60
	11302_237	TNR	Q92752	ALS	Wald ratio	NA	1	-0.0425856	0.0889734	0.6322	0.972193	0.96 (0.80,1.14)	NA	NA	NA	NA	NA	NA	NA	NA	NA	NA	NA	NA	0.00741533	2.82675e-06	TRUE	2.36994e-40
	5103_30	CD200R1	Q8TD46	ALS	Inverse variance weighted	0.0971029	2	0.0752889	0.157759	0.633191	0.972193	1.08 (0.79,1.47)	NA	NA	NA	NA	NA	NA	NA	NA	NA	NA	NA	NA	0.00617579	4.19558e-05	TRUE	7.06399e-30
	19556_12	CR1	P17927	ALS	Inverse variance weighted	0.0663088	14	0.0257402	0.0539373	0.633202	0.972193	1.03 (0.92,1.14)	0.066937	0.0985021	0.509687	1.07 (0.88,1.30)	0.00563371	0.0567543	0.920928	1.01 (0.90,1.12)	-0.00187118	0.0789733	0.981457	1.00 (0.85,1.17)	0.0405555	0.00030053	TRUE	3.76244e-185
	7994_41	ERO1LB	Q86YB8	ALS	Inverse variance weighted	0.950385	2	-0.0996112	0.208752	0.633237	0.972193	0.91 (0.60,1.36)	NA	NA	NA	NA	NA	NA	NA	NA	NA	NA	NA	NA	0.0138122	8.9603e-06	TRUE	5.03137e-69
	6391_52	LILRA3	Q8N6C8	ALS	Inverse variance weighted	0.77907	6	-0.0289717	0.0607389	0.633371	0.972193	0.97 (0.86,1.09)	-0.0630502	0.137944	0.671342	0.94 (0.72,1.23)	-0.0297601	0.0742108	0.688405	0.97 (0.84,1.12)	0.0402013	0.102964	0.712292	1.04 (0.85,1.27)	0.0104038	4.16821e-05	TRUE	3.3495e-49
	2480_58	TIMP3	P35625	ALS	Inverse variance weighted	0.960745	20	-0.00998188	0.0210356	0.635128	0.972193	0.99 (0.95,1.03)	0.061727	0.0473722	0.208991	1.06 (0.97,1.17)	-0.000223602	0.0272912	0.993463	1.00 (0.95,1.05)	-0.00121471	0.0262283	0.963544	1.00 (0.95,1.05)	0.111147	0.000125493	TRUE	0
	16892_23	ENPP2	Q13822	ALS	Inverse variance weighted	0.123143	4	0.0417557	0.0879971	0.635135	0.972193	1.04 (0.88,1.24)	0.670602	0.300018	0.154938	1.96 (1.09,3.52)	0.0741748	0.0694868	0.285762	1.08 (0.94,1.23)	0.0799609	0.0681828	0.325546	1.08 (0.95,1.24)	0.0140741	7.7053e-05	TRUE	2.06921e-67
	3389_7	SERPINA5	P05154	ALS	Inverse variance weighted	0.563059	5	0.0233417	0.0492052	0.635233	0.972193	1.02 (0.93,1.13)	-0.0301449	0.0873673	0.752841	0.97 (0.82,1.15)	0.0104508	0.0503212	0.835478	1.01 (0.92,1.12)	0.00528669	0.0513334	0.92293	1.01 (0.91,1.11)	0.0236215	3.95536e-05	TRUE	1.34906e-120
	3343_1	ACY1	Q03154	ALS	Wald ratio	NA	1	0.106479	0.22451	0.635305	0.972193	1.11 (0.72,1.73)	NA	NA	NA	NA	NA	NA	NA	NA	NA	NA	NA	NA	0.00212886	2.78207e-06	TRUE	2.71131e-12
	10907_116	NTM	Q9P121	ALS	Inverse variance weighted	0.66631	12	0.0129514	0.0273132	0.635371	0.972193	1.01 (0.96,1.07)	0.0147101	0.0419613	0.733188	1.01 (0.93,1.10)	0.0112663	0.0311963	0.717994	1.01 (0.95,1.08)	0.0113827	0.0311623	0.721834	1.01 (0.95,1.08)	0.0424912	0.000108564	TRUE	3.22709e-213
	6467_65	POGLUT1	Q8NBL1	ALS	Inverse variance weighted	0.45033	4	-0.0532098	0.112312	0.635665	0.972193	0.95 (0.76,1.18)	0.146139	0.253003	0.621884	1.16 (0.70,1.90)	0.00202117	0.132229	0.987804	1.00 (0.77,1.30)	0.0824218	0.206483	0.716484	1.09 (0.72,1.63)	0.00459094	3.55389e-05	TRUE	2.36578e-22
	17756_69	DCTD	P32321	ALS	Wald ratio	NA	1	0.0626478	0.132388	0.63606	0.972193	1.06 (0.82,1.38)	NA	NA	NA	NA	NA	NA	NA	NA	NA	NA	NA	NA	0.00280299	2.76564e-06	TRUE	7.3691e-16
	15435_4	PNP	P00491	ALS	Inverse variance weighted	0.679739	2	-0.0367291	0.0778495	0.637072	0.972193	0.96 (0.83,1.12)	NA	NA	NA	NA	NA	NA	NA	NA	NA	NA	NA	NA	0.00807109	4.94532e-06	TRUE	9.95987e-43
	7999_23	ENTPD1	P49961	ALS	Inverse variance weighted	0.406657	3	-0.0547003	0.115945	0.637086	0.972193	0.95 (0.75,1.19)	0.0371661	0.210401	0.888693	1.04 (0.69,1.57)	-0.0675371	0.142509	0.63556	0.93 (0.71,1.24)	-0.0988768	0.169875	0.6194	0.91 (0.65,1.26)	0.00446593	2.49403e-05	TRUE	2.24339e-22
	17383_4	STARD5	Q9NSY2	ALS	Inverse variance weighted	0.00164688	4	0.0354552	0.0751661	0.637147	0.972193	1.04 (0.89,1.20)	0.140077	0.0690817	0.179786	1.15 (1.00,1.32)	0.0402693	0.0385688	0.296444	1.04 (0.97,1.12)	0.10092	0.0451289	0.111347	1.11 (1.01,1.21)	0.0304633	0.000201967	TRUE	4.05824e-143
	7145_1	ITIH3	Q06033	ALS	Inverse variance weighted	0.205866	15	-0.01684	0.0358381	0.638433	0.972193	0.98 (0.92,1.05)	-0.116333	0.0672622	0.107366	0.89 (0.78,1.02)	-0.0391459	0.0472961	0.407854	0.96 (0.88,1.06)	-0.0566032	0.0472393	0.250721	0.94 (0.86,1.04)	0.0680432	0.000242793	TRUE	0
	15426_5	NEU1	Q99519	ALS	Wald ratio	NA	1	-0.150893	0.322331	0.639692	0.972193	0.86 (0.46,1.62)	NA	NA	NA	NA	NA	NA	NA	NA	NA	NA	NA	NA	0.00111424	2.71345e-06	TRUE	6.11999e-07
	6955_68	SNX1	Q13596	ALS	Wald ratio	NA	1	-0.0419821	0.0896995	0.639763	0.972193	0.96 (0.80,1.14)	NA	NA	NA	NA	NA	NA	NA	NA	NA	NA	NA	NA	0.00611481	2.70534e-06	TRUE	1.89274e-33
	14655_1	DNAJC17	Q9NVM6	ALS	Inverse variance weighted	0.388885	3	0.0493315	0.10572	0.640768	0.972193	1.05 (0.85,1.29)	-0.146706	0.177551	0.560377	0.86 (0.61,1.22)	-0.00649153	0.124713	0.958487	0.99 (0.78,1.27)	-0.0644242	0.175786	0.749138	0.94 (0.66,1.32)	0.0071155	2.60315e-05	TRUE	9.30837e-36
	5636_10	MFAP4	P55083	ALS	Wald ratio	NA	1	0.112474	0.241309	0.641143	0.972193	1.12 (0.70,1.80)	NA	NA	NA	NA	NA	NA	NA	NA	NA	NA	NA	NA	0.000961883	2.63469e-06	TRUE	3.85435e-06
	17794_6	PMM2	O15305	ALS	Inverse variance weighted	0.567539	2	-0.0470491	0.100954	0.641182	0.972193	0.95 (0.78,1.16)	NA	NA	NA	NA	NA	NA	NA	NA	NA	NA	NA	NA	0.00475844	6.75635e-06	TRUE	6.70817e-25
	2617_56	ERBB3	P21860	ALS	Inverse variance weighted	0.421647	2	-0.0392548	0.0845969	0.642632	0.972193	0.96 (0.81,1.13)	NA	NA	NA	NA	NA	NA	NA	NA	NA	NA	NA	NA	0.00633431	1.61324e-05	TRUE	8.14495e-31
	14114_18	PIANP	Q8IYJ0	ALS	Wald ratio	NA	1	-0.0964083	0.20794	0.642908	0.972193	0.91 (0.60,1.36)	NA	NA	NA	NA	NA	NA	NA	NA	NA	NA	NA	NA	0.00121243	2.67309e-06	TRUE	1.83047e-07
	9599_6	PIANP	Q8IYJ0	ALS	Wald ratio	NA	1	-0.0896309	0.193322	0.642908	0.972193	0.91 (0.63,1.34)	NA	NA	NA	NA	NA	NA	NA	NA	NA	NA	NA	NA	0.00139382	2.67309e-06	TRUE	2.00863e-08
	17153_46	KIR2DL3	P43628	ALS	Inverse variance weighted	0.251527	3	-0.0794419	0.171375	0.642966	0.972193	0.92 (0.66,1.29)	0.352757	0.304355	0.453191	1.42 (0.78,2.58)	-0.222846	0.184351	0.226735	0.80 (0.56,1.15)	-0.264707	0.260246	0.416107	0.77 (0.46,1.28)	0.00433357	4.37379e-05	TRUE	8.7581e-20
	3890_8	LDHB	P07195	ALS	Inverse variance weighted	0.754363	2	0.076853	0.16637	0.644125	0.972193	1.08 (0.78,1.50)	NA	NA	NA	NA	NA	NA	NA	NA	NA	NA	NA	NA	0.00217645	3.84025e-06	TRUE	2.11269e-12
	18380_78	ALB	P02768	ALS	Wald ratio	NA	1	0.121825	0.264955	0.645664	0.972193	1.13 (0.67,1.90)	NA	NA	NA	NA	NA	NA	NA	NA	NA	NA	NA	NA	0.00127972	5.15883e-06	TRUE	3.76891e-06
	18916_25	ITPA	Q9BY32	ALS	Inverse variance weighted	0.0445512	23	-0.00982797	0.0213761	0.645685	0.972193	0.99 (0.95,1.03)	-0.018355	0.0349603	0.605066	0.98 (0.92,1.05)	0.00804357	0.0241608	0.739196	1.01 (0.96,1.06)	0.0151623	0.0241359	0.536338	1.02 (0.97,1.06)	0.176319	0.000440125	TRUE	0
	2201_17	COL18A1	P39060	ALS	Inverse variance weighted	0.503556	4	0.0525366	0.114375	0.645993	0.972193	1.05 (0.84,1.32)	0.368963	0.246934	0.273727	1.45 (0.89,2.35)	0.0571982	0.142363	0.687849	1.06 (0.80,1.40)	-0.101955	0.211353	0.662537	0.90 (0.60,1.37)	0.00623769	3.66418e-05	TRUE	3.77379e-29
	13397_88	DEFB4A	O15263	ALS	Inverse variance weighted	0.573703	4	-0.0448244	0.0978168	0.646774	0.972193	0.96 (0.79,1.16)	-0.412664	0.330315	0.337941	0.66 (0.35,1.26)	0.0289548	0.123805	0.815084	1.03 (0.81,1.31)	0.0743329	0.172023	0.694836	1.08 (0.77,1.51)	0.00570956	2.7391e-05	TRUE	1.72227e-28
	4471_50	TGM3	Q08188	ALS	Inverse variance weighted	0.953161	5	0.0422508	0.0922635	0.646998	0.972193	1.04 (0.87,1.25)	0.00606714	0.201658	0.977888	1.01 (0.68,1.49)	0.060545	0.109333	0.579739	1.06 (0.86,1.32)	0.0623555	0.113017	0.610503	1.06 (0.85,1.33)	0.00697751	1.11143e-05	TRUE	1.43893e-36
	17210_2	TCL1A	P56279	ALS	Inverse variance weighted	0.232766	2	-0.033312	0.0727943	0.647227	0.972193	0.97 (0.84,1.12)	NA	NA	NA	NA	NA	NA	NA	NA	NA	NA	NA	NA	0.01484	2.21822e-05	TRUE	7.06597e-76
	2911_27	MDK	P21741	ALS	Wald ratio	NA	1	0.0703412	0.154068	0.647988	0.972193	1.07 (0.79,1.45)	NA	NA	NA	NA	NA	NA	NA	NA	NA	NA	NA	NA	0.00345125	2.57773e-06	TRUE	2.5181e-19
	3403_1	TPSB2	P20231	ALS	Inverse variance weighted	0.884844	5	-0.0222035	0.0488167	0.649229	0.972193	0.98 (0.89,1.08)	-0.0440514	0.0881908	0.65176	0.96 (0.81,1.14)	-0.0188149	0.0534004	0.724586	0.98 (0.88,1.09)	-0.0160033	0.0590329	0.799735	0.98 (0.88,1.10)	0.01988	2.26149e-05	TRUE	1.23054e-96
	15635_4	SMOC2	Q9H3U7	ALS	Inverse variance weighted	0.196386	7	-0.0192658	0.0423635	0.649271	0.972193	0.98 (0.90,1.07)	0.113241	0.0648181	0.141055	1.12 (0.99,1.27)	-0.00315148	0.0395704	0.936522	1.00 (0.92,1.08)	-0.00140072	0.040079	0.973254	1.00 (0.92,1.08)	0.0438804	0.000110317	TRUE	2.18587e-220
	7059_14	LILRA6	Q6PI73	ALS	Inverse variance weighted	0.227361	8	-0.0201493	0.0444164	0.650084	0.972193	0.98 (0.90,1.07)	-0.0352229	0.0791905	0.672069	0.97 (0.83,1.13)	-0.0234915	0.048564	0.628582	0.98 (0.89,1.07)	-0.0470289	0.0502431	0.380418	0.95 (0.86,1.05)	0.0326862	0.000144322	TRUE	4.02157e-151
	16057_6	IGF2R	P11717	ALS	Inverse variance weighted	0.731929	12	0.0193517	0.0427991	0.651159	0.972193	1.02 (0.94,1.11)	0.0629128	0.0835068	0.468585	1.06 (0.90,1.25)	0.0323404	0.0548422	0.555392	1.03 (0.93,1.15)	0.0246055	0.0578462	0.678775	1.02 (0.92,1.15)	0.0323847	9.93198e-05	TRUE	2.16918e-160
	10372_18	STAT6	P42226	ALS	Inverse variance weighted	0.664492	3	0.0513775	0.113938	0.652043	0.972193	1.05 (0.84,1.32)	-0.0969971	0.295902	0.798342	0.91 (0.51,1.62)	0.0653381	0.126783	0.606306	1.07 (0.83,1.37)	0.0782504	0.148056	0.649929	1.08 (0.81,1.45)	0.0088805	1.67956e-05	TRUE	9.33398e-43
	3143_3	CD4	P01730	ALS	Wald ratio	NA	1	-0.105437	0.233937	0.652203	0.972193	0.90 (0.57,1.42)	NA	NA	NA	NA	NA	NA	NA	NA	NA	NA	NA	NA	0.0010904	2.52462e-06	TRUE	7.8086e-07
	6576_1	ART4	Q93070	ALS	Inverse variance weighted	0.331874	15	0.00927508	0.0206803	0.653793	0.972193	1.01 (0.97,1.05)	0.0146714	0.0573468	0.802081	1.01 (0.91,1.14)	-0.000981095	0.0273762	0.971412	1.00 (0.95,1.05)	-0.00490596	0.0320531	0.880537	1.00 (0.93,1.06)	0.169225	0.000200244	TRUE	0
	2991_9	IL1R1	P14778	ALS	Inverse variance weighted	0.594303	3	0.0254984	0.0570957	0.65517	0.972193	1.03 (0.92,1.15)	-0.0286615	0.133656	0.865519	0.97 (0.75,1.26)	0.0201451	0.0592289	0.733764	1.02 (0.91,1.15)	0.00268358	0.0628474	0.96982	1.00 (0.89,1.13)	0.0146206	1.54472e-05	TRUE	3.43425e-76
	15509_2	NAGLU	P54802	ALS	Inverse variance weighted	0.180987	11	0.0117145	0.0262777	0.655744	0.972193	1.01 (0.96,1.07)	0.00058935	0.0357578	0.98721	1.00 (0.93,1.07)	0.0281591	0.0267518	0.292521	1.03 (0.98,1.08)	0.0274679	0.0278298	0.346923	1.03 (0.97,1.09)	0.101852	0.000178166	TRUE	0
	10445_20	APOM	O95445	ALS	Inverse variance weighted	0.000424683	3	0.0680431	0.152655	0.655791	0.972193	1.07 (0.79,1.44)	0.284656	0.212914	0.408837	1.33 (0.88,2.02)	0.0753843	0.0609493	0.216148	1.08 (0.96,1.22)	0.116679	0.0748749	0.259482	1.12 (0.97,1.30)	0.0187171	0.000210868	TRUE	2.12553e-83
	8479_4	MMP10	P09238	ALS	Inverse variance weighted	0.55421	15	-0.0116579	0.0261626	0.65589	0.972193	0.99 (0.94,1.04)	0.0281373	0.0409727	0.504317	1.03 (0.95,1.11)	-0.00652706	0.0330204	0.843305	0.99 (0.93,1.06)	0.00146201	0.0344558	0.966754	1.00 (0.94,1.07)	0.0636457	0.000161078	TRUE	0
	4960_72	ANXA1	P04083	ALS	Wald ratio	NA	1	-0.0421615	0.094715	0.656218	0.972193	0.96 (0.80,1.15)	NA	NA	NA	NA	NA	NA	NA	NA	NA	NA	NA	NA	0.00496144	2.93827e-06	TRUE	8.58687e-26
	8786_6	FAM171B	Q6P995	ALS	Inverse variance weighted	0.240792	3	0.0361225	0.081431	0.657334	0.972193	1.04 (0.88,1.22)	-0.604561	0.403597	0.37474	0.55 (0.25,1.21)	0.0440289	0.0675222	0.514359	1.05 (0.92,1.19)	0.0739738	0.0757746	0.431907	1.08 (0.93,1.25)	0.0116648	4.40905e-05	TRUE	2.12625e-54
	8274_64	STX7	O15400	ALS	Wald ratio	NA	1	-0.0426985	0.0964987	0.658143	0.972193	0.96 (0.79,1.16)	NA	NA	NA	NA	NA	NA	NA	NA	NA	NA	NA	NA	0.00566256	2.45993e-06	TRUE	4.20681e-31
	3305_6	DLL4	Q9NR61	ALS	Wald ratio	NA	1	-0.100494	0.227348	0.658468	0.972193	0.90 (0.58,1.41)	NA	NA	NA	NA	NA	NA	NA	NA	NA	NA	NA	NA	0.00134003	2.42948e-06	TRUE	3.61296e-08
	8465_52	CTSH	P09668	ALS	Inverse variance weighted	0.248761	15	-0.017927	0.0406065	0.658866	0.972193	0.98 (0.91,1.06)	-0.0453085	0.0817267	0.588723	0.96 (0.81,1.12)	-0.057662	0.0522511	0.269785	0.94 (0.85,1.05)	-0.0654686	0.083236	0.444661	0.94 (0.80,1.10)	0.0447902	0.000232871	TRUE	1.86399e-212
	4962_52	CDNF	Q49AH0	ALS	Inverse variance weighted	0.999907	7	-0.0302967	0.0689666	0.660448	0.972193	0.97 (0.85,1.11)	-0.0289611	0.122135	0.821969	0.97 (0.76,1.23)	-0.0352175	0.0819856	0.667518	0.97 (0.82,1.13)	-0.037775	0.0984306	0.714378	0.96 (0.79,1.17)	0.0134084	5.31924e-06	TRUE	3.64423e-70
	5480_49	CCL5	P13501	ALS	Wald ratio	NA	1	0.152457	0.348988	0.662218	0.972193	1.16 (0.59,2.31)	NA	NA	NA	NA	NA	NA	NA	NA	NA	NA	NA	NA	0.000890455	2.35136e-06	TRUE	8.64262e-06
	13682_47	CSF1R	P07333	ALS	Wald ratio	NA	1	0.0757363	0.173913	0.663211	0.972193	1.08 (0.77,1.52)	NA	NA	NA	NA	NA	NA	NA	NA	NA	NA	NA	NA	0.00187732	2.33799e-06	TRUE	4.99246e-11
	3640_14	LRPAP1	P30533	ALS	Inverse variance weighted	0.864058	3	-0.0243147	0.05584	0.663246	0.972193	0.98 (0.87,1.09)	-0.0289433	0.0725202	0.758252	0.97 (0.84,1.12)	-0.0353406	0.0575652	0.539266	0.97 (0.86,1.08)	-0.035315	0.0637572	0.635309	0.97 (0.85,1.09)	0.0156757	6.18879e-06	TRUE	5.59149e-83
	10512_13	CSF2RB	P32927	ALS	Inverse variance weighted	0.0206743	10	-0.0343637	0.0789583	0.663407	0.972193	0.97 (0.83,1.13)	-0.141836	0.182369	0.459103	0.87 (0.61,1.24)	-0.0458546	0.0873324	0.599542	0.96 (0.80,1.13)	-0.21632	0.189053	0.282048	0.81 (0.56,1.17)	0.0205234	0.000278116	TRUE	9.82206e-86
	2730_58	MICA	Q29983	ALS	Inverse variance weighted	0.000178891	21	0.00831663	0.0191258	0.663679	0.972193	1.01 (0.97,1.05)	-0.0163567	0.0514905	0.754204	0.98 (0.89,1.09)	-0.0247693	0.0192967	0.19928	0.98 (0.94,1.01)	-0.0211229	0.0225254	0.359566	0.98 (0.94,1.02)	0.321931	0.00063394	TRUE	0
	3396_54	REN	P00797	ALS	Inverse variance weighted	0.927009	3	0.0354149	0.0814472	0.663692	0.972193	1.04 (0.88,1.22)	0.000773279	0.123239	0.996005	1.00 (0.79,1.27)	0.0274134	0.0880772	0.755616	1.03 (0.86,1.22)	0.0233184	0.100212	0.837646	1.02 (0.84,1.25)	0.00638413	4.22619e-06	TRUE	1.54554e-34
	2836_68	LCN2	P80188	ALS	Wald ratio	NA	1	0.0772226	0.177807	0.664066	0.972193	1.08 (0.76,1.53)	NA	NA	NA	NA	NA	NA	NA	NA	NA	NA	NA	NA	0.00146827	2.33207e-06	TRUE	7.33628e-09
	3583_54	ARSA	P15289	ALS	Wald ratio	NA	1	0.0651801	0.150086	0.664081	0.972193	1.07 (0.80,1.43)	NA	NA	NA	NA	NA	NA	NA	NA	NA	NA	NA	NA	0.00232029	2.58242e-06	TRUE	5.63434e-13
	15487_164	CES1	P23141	ALS	Wald ratio	NA	1	0.11828	0.272401	0.664136	0.972193	1.13 (0.66,1.92)	NA	NA	NA	NA	NA	NA	NA	NA	NA	NA	NA	NA	0.000880642	2.68434e-06	TRUE	1.67296e-05
	3799_11	CA3	P07451	ALS	Inverse variance weighted	0.0889661	4	-0.0532052	0.122535	0.664139	0.972193	0.95 (0.75,1.21)	0.0834312	0.468957	0.875184	1.09 (0.43,2.73)	-0.0674183	0.108217	0.533291	0.93 (0.76,1.16)	-0.0338366	0.149809	0.83582	0.97 (0.72,1.30)	0.0100874	8.77964e-05	TRUE	1.93877e-46
	15440_57	PCSK2	P16519	ALS	Wald ratio	NA	1	0.106291	0.245119	0.664558	0.972193	1.11 (0.69,1.80)	NA	NA	NA	NA	NA	NA	NA	NA	NA	NA	NA	NA	0.000854138	2.36925e-06	TRUE	1.35508e-05
	2418_55	APOE	P02649	ALS	Inverse variance weighted	0.0664336	5	0.0763951	0.177248	0.666464	0.972193	1.08 (0.76,1.53)	-0.433474	0.704207	0.58174	0.65 (0.16,2.58)	0.0512271	0.167186	0.759294	1.05 (0.76,1.46)	-0.231936	0.290414	0.469232	0.79 (0.45,1.40)	0.0049044	0.000113954	TRUE	9.34184e-21
	3858_5	ACP1	P24666	ALS	Inverse variance weighted	0.426222	10	-0.0135966	0.0315896	0.666895	0.972193	0.99 (0.93,1.05)	-0.0499085	0.0567135	0.404512	0.95 (0.85,1.06)	-0.0118941	0.0362174	0.742604	0.99 (0.92,1.06)	-0.0127525	0.0375419	0.741885	0.99 (0.92,1.06)	0.0497271	0.000116731	TRUE	4.92594e-252
	15499_11	ATRN	O75882	ALS	Inverse variance weighted	0.808021	9	0.012378	0.0288092	0.667448	0.972193	1.01 (0.96,1.07)	0.0391358	0.0402402	0.363174	1.04 (0.96,1.13)	-0.00279571	0.0357744	0.93771	1.00 (0.93,1.07)	0.0207609	0.0371501	0.591567	1.02 (0.95,1.10)	0.0593473	6.52493e-05	TRUE	3.66548e-307
	18882_7	CLSTN2	Q9H4D0	ALS	Inverse variance weighted	0.737455	11	-0.0159499	0.0374388	0.670089	0.972193	0.98 (0.91,1.06)	-0.0614418	0.082463	0.475228	0.94 (0.80,1.11)	-0.0618982	0.0501458	0.217067	0.94 (0.85,1.04)	-0.033488	0.0512516	0.528232	0.97 (0.87,1.07)	0.0461351	8.75544e-05	TRUE	4.42269e-236
	5763_67	DEFB104A	Q8WTQ1	ALS	Wald ratio	NA	1	0.0953895	0.224165	0.670449	0.972193	1.10 (0.71,1.71)	NA	NA	NA	NA	NA	NA	NA	NA	NA	NA	NA	NA	0.00126474	2.24859e-06	TRUE	8.60386e-08
	5078_82	EPHB6	O15197	ALS	Inverse variance weighted	0.307062	2	-0.0221498	0.0521224	0.670867	0.972193	0.98 (0.88,1.08)	NA	NA	NA	NA	NA	NA	NA	NA	NA	NA	NA	NA	0.0196045	1.52246e-05	TRUE	8.1755e-103
	4192_10	AKR1A1	P14550	ALS	Inverse variance weighted	0.826082	9	0.016787	0.039568	0.671377	0.972193	1.02 (0.94,1.10)	0.027321	0.0636364	0.680588	1.03 (0.91,1.16)	0.0566849	0.0522497	0.277973	1.06 (0.96,1.17)	0.0826481	0.0693757	0.267673	1.09 (0.95,1.24)	0.029044	5.64887e-05	TRUE	1.18023e-143
	12657_2	TSTA3	Q13630	ALS	Wald ratio	NA	1	0.139644	0.33159	0.673656	0.972193	1.15 (0.60,2.20)	NA	NA	NA	NA	NA	NA	NA	NA	NA	NA	NA	NA	0.00159923	2.5399e-06	TRUE	3.71242e-09
	15636_49	SORCS1	Q8WY21	ALS	Inverse variance weighted	0.984306	2	-0.0606415	0.144324	0.674358	0.972193	0.94 (0.71,1.25)	NA	NA	NA	NA	NA	NA	NA	NA	NA	NA	NA	NA	0.00259347	2.19019e-06	TRUE	7.53078e-15
	12549_33	HPGDS	O60760	ALS	Inverse variance weighted	0.930679	11	-0.012945	0.030858	0.674849	0.972193	0.99 (0.93,1.05)	0.0622748	0.0654162	0.365973	1.06 (0.94,1.21)	-0.0155768	0.0354018	0.659938	0.98 (0.92,1.06)	-0.0120515	0.0364817	0.747956	0.99 (0.92,1.06)	0.0512046	6.47148e-05	TRUE	8.46022e-260
	3607_71	DKK3	Q9UBP4	ALS	Inverse variance weighted	0.786137	9	0.028019	0.0669239	0.675458	0.972193	1.03 (0.90,1.17)	0.254831	0.215238	0.275072	1.29 (0.85,1.97)	0.0949517	0.0907581	0.295466	1.10 (0.92,1.31)	0.122612	0.135133	0.390736	1.13 (0.87,1.47)	0.0135059	6.31272e-05	TRUE	2.68122e-65
	10754_113	PROK2	Q9HC23	ALS	Inverse variance weighted	0.336886	10	0.00969048	0.02321	0.676303	0.972193	1.01 (0.96,1.06)	-0.0186466	0.0386101	0.642074	0.98 (0.91,1.06)	-0.00997866	0.0285178	0.726406	0.99 (0.94,1.05)	-0.000738239	0.0298132	0.980785	1.00 (0.94,1.06)	0.0815728	0.000128689	TRUE	0
	13438_115	CHRD	Q9H2X0	ALS	Wald ratio	NA	1	-0.076226	0.182836	0.676745	0.972193	0.93 (0.65,1.33)	NA	NA	NA	NA	NA	NA	NA	NA	NA	NA	NA	NA	0.00323479	2.37797e-06	TRUE	1.03816e-17
	8468_19	KLK3	P07288	ALS	Wald ratio	NA	1	-0.0913242	0.219178	0.676922	0.972193	0.91 (0.59,1.40)	NA	NA	NA	NA	NA	NA	NA	NA	NA	NA	NA	NA	0.00114453	2.16407e-06	TRUE	3.65781e-07
	19143_38	CYB5R2	Q6BCY4	ALS	Inverse variance weighted	0.0160031	6	0.0376194	0.0902919	0.676941	0.972193	1.04 (0.87,1.24)	0.169685	0.214428	0.473027	1.18 (0.78,1.80)	0.0830858	0.0622163	0.181734	1.09 (0.96,1.23)	0.0825611	0.0585696	0.217711	1.09 (0.97,1.22)	0.0177935	0.000182353	TRUE	8.5307e-80
	8351_17	PRSS57	Q6UWY2	ALS	Inverse variance weighted	0.76889	4	-0.0157772	0.0380004	0.678006	0.972193	0.98 (0.91,1.06)	-0.11689	0.343435	0.766013	0.89 (0.45,1.74)	-0.00924255	0.0412757	0.822818	0.99 (0.91,1.07)	-0.00777463	0.0446819	0.872945	0.99 (0.91,1.08)	0.040209	2.27957e-05	TRUE	2.5834e-191
	4254_6	NUDCD3	Q8IVD9	ALS	Wald ratio	NA	1	-0.0733945	0.176933	0.678277	0.972193	0.93 (0.66,1.31)	NA	NA	NA	NA	NA	NA	NA	NA	NA	NA	NA	NA	0.00208384	2.13445e-06	TRUE	3.72542e-12
	11211_7	TBCE	Q15813	ALS	Wald ratio	NA	1	0.0467197	0.11332	0.680134	0.972193	1.05 (0.84,1.31)	NA	NA	NA	NA	NA	NA	NA	NA	NA	NA	NA	NA	0.00407914	2.05387e-06	TRUE	8.9982e-23
	4469_78	CHST15	Q7LFX5	ALS	Wald ratio	NA	1	-0.0633423	0.153639	0.680134	0.972193	0.94 (0.69,1.27)	NA	NA	NA	NA	NA	NA	NA	NA	NA	NA	NA	NA	0.00222909	2.10506e-06	TRUE	6.24242e-13
	12633_3	PTPN9	P43378	ALS	Wald ratio	NA	1	0.0769231	0.18661	0.680183	0.972193	1.08 (0.75,1.56)	NA	NA	NA	NA	NA	NA	NA	NA	NA	NA	NA	NA	0.00178353	2.09254e-06	TRUE	1.44018e-10
	15522_2	GLIPR2	Q9H4G4	ALS	Inverse variance weighted	0.0871944	4	0.0506848	0.123022	0.680341	0.972193	1.05 (0.83,1.34)	0.252635	0.174357	0.284366	1.29 (0.91,1.81)	0.0737926	0.0969842	0.446733	1.08 (0.89,1.30)	0.0658569	0.109335	0.589429	1.07 (0.86,1.32)	0.00938091	8.56287e-05	TRUE	2.20101e-43
	15316_262	TXNL4B	Q9NX01	ALS	Inverse variance weighted	0.43706	2	0.034459	0.0837854	0.68087	0.972193	1.04 (0.88,1.22)	NA	NA	NA	NA	NA	NA	NA	NA	NA	NA	NA	NA	0.00842989	9.56858e-06	TRUE	2.08256e-44
	19261_12	SDCBP2	Q9H190	ALS	Wald ratio	NA	1	-0.0967742	0.235887	0.681618	0.972193	0.91 (0.57,1.44)	NA	NA	NA	NA	NA	NA	NA	NA	NA	NA	NA	NA	0.000881271	2.12603e-06	TRUE	9.15661e-06
	8900_28	NEO1	Q92859	ALS	Inverse variance weighted	0.68898	5	0.0361139	0.0880778	0.681789	0.972193	1.04 (0.87,1.23)	0.0355519	0.153129	0.831343	1.04 (0.77,1.40)	0.0361442	0.102946	0.725514	1.04 (0.85,1.27)	0.0203025	0.142511	0.893603	1.02 (0.77,1.35)	0.0188858	8.73951e-05	TRUE	2.95034e-91
	18841_1	SERPINB13	Q9UIV8	ALS	Inverse variance weighted	0.753096	2	-0.0314143	0.0766173	0.681794	0.972193	0.97 (0.83,1.13)	NA	NA	NA	NA	NA	NA	NA	NA	NA	NA	NA	NA	0.015686	3.33119e-06	TRUE	1.24077e-84
	15394_79	UNC5B	Q8IZJ1	ALS	Inverse variance weighted	0.715821	4	-0.0453651	0.110752	0.682093	0.972193	0.96 (0.77,1.19)	0.0432641	0.271729	0.888123	1.04 (0.61,1.78)	-0.0978872	0.131467	0.456527	0.91 (0.70,1.17)	-0.121546	0.155387	0.491149	0.89 (0.65,1.20)	0.00621524	1.9639e-05	TRUE	5.70147e-31
	12727_7	PTGFRN	Q9P2B2	ALS	Inverse variance weighted	0.276227	14	-0.00831096	0.020353	0.683024	0.972193	0.99 (0.95,1.03)	-0.0413576	0.0311926	0.209566	0.96 (0.90,1.02)	-0.017032	0.0228006	0.455064	0.98 (0.94,1.03)	-0.0227724	0.0228552	0.337251	0.98 (0.93,1.02)	0.122661	0.000195069	TRUE	0
	7211_2	RNASE1	P07998	ALS	Inverse variance weighted	0.051259	8	-0.0357316	0.0879699	0.68461	0.972193	0.96 (0.81,1.15)	-0.0117791	0.207622	0.9566	0.99 (0.66,1.48)	-0.00436192	0.084796	0.958975	1.00 (0.84,1.18)	0.0425272	0.100156	0.683866	1.04 (0.86,1.27)	0.0177598	0.000181302	TRUE	2.33047e-79
	6521_35	NPTX2	P47972	ALS	Inverse variance weighted	0.174116	2	0.0958846	0.236092	0.684646	0.972193	1.10 (0.69,1.75)	NA	NA	NA	NA	NA	NA	NA	NA	NA	NA	NA	NA	0.00225639	2.68286e-05	TRUE	3.2931e-11
	17675_17	ACOT13	Q9NPJ3	ALS	Wald ratio	NA	1	-0.0934844	0.230406	0.684935	0.972193	0.91 (0.58,1.43)	NA	NA	NA	NA	NA	NA	NA	NA	NA	NA	NA	NA	0.00133603	2.04152e-06	TRUE	3.37837e-08
	4996_66	HRG	P04196	ALS	Inverse variance weighted	0.00315869	24	-0.0119332	0.0295019	0.685853	0.972193	0.99 (0.93,1.05)	-0.0496405	0.0474535	0.306879	0.95 (0.87,1.04)	-0.0218924	0.0302369	0.469048	0.98 (0.92,1.04)	-0.0242958	0.0283226	0.399841	0.98 (0.92,1.03)	0.0949114	0.000579557	TRUE	0
	8397_147	QSOX2	Q6ZRP7	ALS	Inverse variance weighted	0.147201	6	-0.0190969	0.0472195	0.685899	0.972193	0.98 (0.89,1.08)	0.113283	0.0699592	0.180703	1.12 (0.98,1.28)	-0.00927738	0.0461766	0.840768	0.99 (0.91,1.08)	-0.0710306	0.0464343	0.186642	0.93 (0.85,1.02)	0.0366562	0.000119102	TRUE	2.6611e-174
	8469_41	IGFBP2	P18065	ALS	Wald ratio	NA	1	0.0950704	0.235915	0.686959	0.972193	1.10 (0.69,1.75)	NA	NA	NA	NA	NA	NA	NA	NA	NA	NA	NA	NA	0.00102589	2.2251e-06	TRUE	2.29043e-06
	16770_3	REG1B	P48304	ALS	Inverse variance weighted	0.570531	14	-0.0176239	0.0437844	0.687305	0.972193	0.98 (0.90,1.07)	-0.0485015	0.0886639	0.594388	0.95 (0.80,1.13)	-0.0426742	0.0582971	0.46416	0.96 (0.85,1.07)	-0.0426722	0.0739194	0.573612	0.96 (0.83,1.11)	0.0282582	0.000144109	TRUE	1.5928e-135
	17739_1	HADH	Q16836	ALS	Wald ratio	NA	1	-0.0694842	0.172636	0.687324	0.972193	0.93 (0.67,1.31)	NA	NA	NA	NA	NA	NA	NA	NA	NA	NA	NA	NA	0.00209432	1.99934e-06	TRUE	3.11022e-12
	8007_19	CTSB	P07858	ALS	Inverse variance weighted	0.160528	8	0.018673	0.046421	0.687497	0.972193	1.02 (0.93,1.12)	-0.0170237	0.105745	0.877387	0.98 (0.80,1.21)	0.0136518	0.0473071	0.772905	1.01 (0.92,1.11)	0.0229526	0.0475968	0.644356	1.02 (0.93,1.12)	0.0488529	0.000138316	TRUE	1.06695e-243
	12016_60	CBL	P22681	ALS	Inverse variance weighted	0.0798944	2	0.0554076	0.138189	0.688452	0.972193	1.06 (0.81,1.39)	NA	NA	NA	NA	NA	NA	NA	NA	NA	NA	NA	NA	0.00685361	4.86184e-05	TRUE	2.08433e-32
	6544_33	NELL1	Q92832	ALS	Inverse variance weighted	0.0112533	11	-0.0166303	0.0414865	0.688522	0.972193	0.98 (0.91,1.07)	-0.0814191	0.0787624	0.328239	0.92 (0.79,1.08)	-0.0489303	0.0337877	0.14757	0.95 (0.89,1.02)	-0.0528804	0.033379	0.144221	0.95 (0.89,1.01)	0.0516601	0.000288753	TRUE	6.22132e-248
	15363_32	APOA5	Q6Q788	ALS	Inverse variance weighted	0.0220493	11	-0.0175048	0.0436856	0.688641	0.972193	0.98 (0.90,1.07)	-0.039324	0.0728077	0.60223	0.96 (0.83,1.11)	-0.0323966	0.0361763	0.370509	0.97 (0.90,1.04)	-0.035279	0.0402006	0.400767	0.97 (0.89,1.04)	0.055638	0.000285894	TRUE	4.37784e-270
	10080_9	EIF2B1	Q14232	ALS	Wald ratio	NA	1	0.0867082	0.21703	0.689509	0.972193	1.09 (0.71,1.67)	NA	NA	NA	NA	NA	NA	NA	NA	NA	NA	NA	NA	0.00140355	1.9724e-06	TRUE	1.4453e-08
	11237_49	PCOLCE	Q15113	ALS	Inverse variance weighted	0.902437	3	-0.0631854	0.15824	0.68967	0.972193	0.94 (0.69,1.28)	0.131915	1.12074	0.925411	1.14 (0.13,10.26)	-0.0521949	0.17775	0.769031	0.95 (0.67,1.34)	-0.0433538	0.192526	0.842752	0.96 (0.66,1.40)	0.00334658	5.76733e-06	TRUE	1.23635e-17
	12395_86	DARS2	Q6PI48	ALS	Inverse variance weighted	0.767993	2	-0.046118	0.115626	0.689999	0.972193	0.95 (0.76,1.20)	NA	NA	NA	NA	NA	NA	NA	NA	NA	NA	NA	NA	0.00399246	3.0767e-06	TRUE	4.26379e-22
	10818_36	SMPD1	P17405	ALS	Inverse variance weighted	0.161475	12	0.0291538	0.0733243	0.690925	0.972193	1.03 (0.89,1.19)	0.0903193	0.306991	0.774615	1.09 (0.60,2.00)	0.0395168	0.0893574	0.658321	1.04 (0.87,1.24)	0.170273	0.126277	0.204635	1.19 (0.93,1.52)	0.0198796	0.000199908	TRUE	1.68061e-88
	19437_61	VEGFA	P15692	ALS	Inverse variance weighted	0.801535	17	0.0146764	0.0369676	0.691361	0.972193	1.01 (0.94,1.09)	0.122109	0.0962618	0.22395	1.13 (0.94,1.36)	0.0246896	0.0498794	0.62061	1.02 (0.93,1.13)	0.032788	0.0595539	0.58954	1.03 (0.92,1.16)	0.0394602	0.000144874	TRUE	1.07886e-192
	12571_14	ARL3	P36405	ALS	Inverse variance weighted	0.831457	2	0.036498	0.0920967	0.691883	0.972193	1.04 (0.87,1.24)	NA	NA	NA	NA	NA	NA	NA	NA	NA	NA	NA	NA	0.00575059	2.5041e-06	TRUE	1.46635e-31
	13676_46	INHBB	P09529	ALS	Inverse variance weighted	0.532603	4	0.0399518	0.100991	0.692402	0.972193	1.04 (0.85,1.27)	-0.0321703	0.289544	0.921677	0.97 (0.55,1.71)	-0.0405386	0.117603	0.730314	0.96 (0.76,1.21)	-0.0489976	0.152777	0.76947	0.95 (0.71,1.28)	0.00521283	3.18703e-05	TRUE	2.51312e-25
	16900_29	MDGA1	Q8NFP4	ALS	Inverse variance weighted	0.177827	26	0.00631868	0.016036	0.693557	0.972193	1.01 (0.98,1.04)	-0.0192215	0.043342	0.661387	0.98 (0.90,1.07)	-0.00843824	0.0211249	0.689566	0.99 (0.95,1.03)	-0.0154944	0.0215977	0.479773	0.98 (0.94,1.03)	0.221502	0.000391224	TRUE	0
	6409_57	ADGRF5	Q8IZF2	ALS	Inverse variance weighted	0.724968	14	-0.0081417	0.0208058	0.695562	0.972193	0.99 (0.95,1.03)	0.00798273	0.0252076	0.756928	1.01 (0.96,1.06)	-0.00706365	0.0235631	0.764348	0.99 (0.95,1.04)	-0.000739435	0.0243989	0.976283	1.00 (0.95,1.05)	0.0630933	0.000124693	TRUE	0
	17843_30	PPCS	Q9HAB8	ALS	Wald ratio	NA	1	-0.0439024	0.112195	0.695572	0.972193	0.96 (0.77,1.19)	NA	NA	NA	NA	NA	NA	NA	NA	NA	NA	NA	NA	0.00414843	1.88499e-06	TRUE	3.50172e-23
	6223_5	GUCA2B	Q16661	ALS	Inverse variance weighted	0.197595	3	-0.0467414	0.119821	0.696469	0.972193	0.95 (0.75,1.21)	0.52966	0.393765	0.40698	1.70 (0.78,3.67)	-0.0398901	0.0985563	0.685666	0.96 (0.79,1.17)	0.0455505	0.104823	0.706281	1.05 (0.85,1.29)	0.0068204	4.32962e-05	TRUE	5.06687e-33
	9002_36	SERPINA11	Q86U17	ALS	Inverse variance weighted	0.0109986	11	-0.0190129	0.0488208	0.696948	0.972193	0.98 (0.89,1.08)	-0.0935775	0.0990264	0.369348	0.91 (0.75,1.11)	-0.00832451	0.0432322	0.847309	0.99 (0.91,1.08)	-0.0194212	0.0463618	0.684141	0.98 (0.90,1.07)	0.0513224	0.000293328	TRUE	7.88232e-246
	18185_118	ALDOB	P05062	ALS	Wald ratio	NA	1	0.067867	0.174284	0.696977	0.972193	1.07 (0.76,1.51)	NA	NA	NA	NA	NA	NA	NA	NA	NA	NA	NA	NA	0.00264344	2.07234e-06	TRUE	1.00831e-14
	10419_1	SCARA5	Q6ZMJ2	ALS	Inverse variance weighted	0.276465	5	-0.0180846	0.0464749	0.697183	0.972193	0.98 (0.90,1.08)	-0.134278	0.0752143	0.172204	0.87 (0.75,1.01)	-0.0344965	0.044189	0.435003	0.97 (0.89,1.05)	-0.0441164	0.0463808	0.395376	0.96 (0.87,1.05)	0.0336117	6.5669e-05	TRUE	8.3116e-171
	5451_1	ALCAM	Q13740	ALS	Inverse variance weighted	0.969825	5	-0.0264032	0.067913	0.697439	0.972193	0.97 (0.85,1.11)	0.0250989	0.204775	0.910199	1.03 (0.69,1.53)	-0.0263679	0.0806737	0.743784	0.97 (0.83,1.14)	-0.0118853	0.0896922	0.900978	0.99 (0.83,1.18)	0.0137959	8.51537e-06	TRUE	4.56761e-73
	9266_1	TREM1	Q9NP99	ALS	Inverse variance weighted	0.00500856	14	0.0233979	0.0602568	0.697792	0.972193	1.02 (0.91,1.15)	0.263634	0.107343	0.0302592	1.30 (1.05,1.61)	0.112704	0.0566175	0.0465226	1.12 (1.00,1.25)	0.14513	0.0530653	0.0170209	1.16 (1.04,1.28)	0.0324341	0.000382646	TRUE	1.40156e-142
	13116_25	CD177	Q8N6Q3	ALS	Inverse variance weighted	0.615714	9	-0.0151181	0.0390996	0.699011	0.972193	0.98 (0.91,1.06)	-0.0158463	0.124819	0.902546	0.98 (0.77,1.26)	0.00732341	0.0541309	0.892382	1.01 (0.91,1.12)	0.0252632	0.079919	0.760009	1.03 (0.88,1.20)	0.0358021	8.21238e-05	TRUE	1.31713e-177
	5637_81	NTNG1	Q9Y2I2	ALS	Inverse variance weighted	0.352642	11	0.0104547	0.0270458	0.699086	0.972193	1.01 (0.96,1.07)	-0.0248207	0.04083	0.558278	0.98 (0.90,1.06)	-0.0145299	0.0336368	0.665767	0.99 (0.92,1.05)	-0.0150181	0.0292037	0.618246	0.99 (0.93,1.04)	0.0739908	0.000140262	TRUE	0
	8289_8	GPNMB	Q14956	ALS	Inverse variance weighted	0.875106	9	-0.0212053	0.054926	0.699445	0.972193	0.98 (0.88,1.09)	-0.0078061	0.0951483	0.93691	0.99 (0.82,1.20)	0.0406381	0.0683274	0.552007	1.04 (0.91,1.19)	0.051028	0.0957924	0.60872	1.05 (0.87,1.27)	0.0167277	4.88117e-05	TRUE	6.94747e-82
	3459_49	PDGFRB	P09619	ALS	Inverse variance weighted	0.209222	21	-0.0074583	0.0193559	0.699997	0.972193	0.99 (0.96,1.03)	0.0109858	0.0401248	0.7872	1.01 (0.93,1.09)	0.00360537	0.0226063	0.873287	1.00 (0.96,1.05)	0.00577762	0.0212531	0.788525	1.01 (0.96,1.05)	0.113122	0.000401562	TRUE	0
	11145_72	KIAA1549L	Q6ZVL6	ALS	Inverse variance weighted	0.405124	7	0.0172546	0.0450403	0.701651	0.972193	1.02 (0.93,1.11)	0.0130214	0.117104	0.915787	1.01 (0.81,1.27)	0.00312532	0.0471238	0.947122	1.00 (0.91,1.10)	0.000909213	0.0452725	0.984628	1.00 (0.92,1.09)	0.0328448	8.40444e-05	TRUE	4.86984e-163
	9839_148	TIRAP	P58753	ALS	Inverse variance weighted	0.774777	3	-0.023374	0.0610748	0.701934	0.972193	0.98 (0.87,1.10)	0.000665481	0.0817515	0.994818	1.00 (0.85,1.17)	-0.00582088	0.0635471	0.927016	0.99 (0.88,1.13)	-0.0025515	0.0727618	0.975212	1.00 (0.86,1.15)	0.0129129	8.07269e-06	TRUE	1.902e-68
	2831_29	KLK11	Q9UBX7	ALS	Inverse variance weighted	0.129129	11	0.00672431	0.0176181	0.702706	0.972193	1.01 (0.97,1.04)	-0.0014596	0.023334	0.95149	1.00 (0.95,1.05)	-0.000402814	0.0154507	0.979201	1.00 (0.97,1.03)	0.000144615	0.0153154	0.992652	1.00 (0.97,1.03)	0.0439149	0.000200351	TRUE	4.59189e-207
	13944_3	SULT1A3	P0DMM9	ALS	Inverse variance weighted	0.0641301	2	0.0624614	0.1637	0.702787	0.972193	1.06 (0.77,1.47)	NA	NA	NA	NA	NA	NA	NA	NA	NA	NA	NA	NA	0.00929282	5.14844e-05	TRUE	2.68951e-44
	6986_17	HS3ST3B1	Q9Y662	ALS	Wald ratio	NA	1	0.0922131	0.241803	0.702939	0.972193	1.10 (0.68,1.76)	NA	NA	NA	NA	NA	NA	NA	NA	NA	NA	NA	NA	0.00100412	1.78208e-06	TRUE	1.83948e-06
	8255_34	MRVI1	Q9Y6F6	ALS	Wald ratio	NA	1	0.0410584	0.107664	0.702939	0.972193	1.04 (0.84,1.29)	NA	NA	NA	NA	NA	NA	NA	NA	NA	NA	NA	NA	0.00487723	1.81772e-06	TRUE	4.37589e-27
	4811_33	ITIH4	Q14624	ALS	Inverse variance weighted	0.859567	4	-0.0289634	0.0760981	0.703496	0.972193	0.97 (0.84,1.13)	-0.195498	0.210035	0.450224	0.82 (0.54,1.24)	-0.0247634	0.0881308	0.778722	0.98 (0.82,1.16)	-0.0064656	0.109398	0.956588	0.99 (0.80,1.23)	0.00834389	1.13451e-05	TRUE	2.16775e-43
	9748_31	GSTM3	P21266	ALS	Inverse variance weighted	0.15114	23	-0.00801077	0.0210678	0.703769	0.972193	0.99 (0.95,1.03)	0.00466196	0.0346271	0.894184	1.00 (0.94,1.08)	-0.0240817	0.025507	0.345108	0.98 (0.93,1.03)	-0.0150369	0.0231939	0.523492	0.99 (0.94,1.03)	0.131696	0.000364172	TRUE	0
	5963_9	DMKN	Q6E0U4	ALS	Wald ratio	NA	1	0.0847843	0.223316	0.704197	0.972193	1.09 (0.70,1.69)	NA	NA	NA	NA	NA	NA	NA	NA	NA	NA	NA	NA	0.0010555	1.78588e-06	TRUE	9.78182e-07
	4559_64	KYNU	Q16719	ALS	Inverse variance weighted	0.076359	8	0.0160702	0.0425244	0.705501	0.972193	1.02 (0.93,1.10)	-0.0293069	0.0756914	0.711977	0.97 (0.84,1.13)	0.0279518	0.0345641	0.418691	1.03 (0.96,1.10)	0.0268921	0.034849	0.465555	1.03 (0.96,1.10)	0.050953	0.000162302	TRUE	1.054e-253
	3046_31	RETN	Q9HD89	ALS	Inverse variance weighted	0.670721	6	0.028284	0.0750527	0.706282	0.972193	1.03 (0.89,1.19)	0.142402	0.127227	0.325693	1.15 (0.90,1.48)	-0.0164894	0.0969374	0.864929	0.98 (0.81,1.19)	-0.0635958	0.14455	0.678335	0.94 (0.71,1.25)	0.0100085	5.76634e-05	TRUE	1.41179e-46
	4151_6	PLG	P00747	ALS	Inverse variance weighted	0.169894	7	0.0209172	0.0556238	0.706881	0.972193	1.02 (0.92,1.14)	0.315153	0.141898	0.0770333	1.37 (1.04,1.81)	0.0334086	0.0516765	0.517959	1.03 (0.93,1.14)	0.0327337	0.0539968	0.566585	1.03 (0.93,1.15)	0.024315	0.000119553	TRUE	2.10437e-116
	9837_60	NQO1	P15559	ALS	Inverse variance weighted	0.360825	11	0.0118888	0.0316504	0.707192	0.972193	1.01 (0.95,1.08)	0.0968353	0.116369	0.426856	1.10 (0.88,1.38)	0.0374414	0.037439	0.317279	1.04 (0.96,1.12)	0.0391112	0.0364233	0.308142	1.04 (0.97,1.12)	0.0655777	0.00015629	TRUE	0
	11514_196	CD59	P13987	ALS	Inverse variance weighted	0.158631	2	0.0323688	0.0862321	0.707386	0.972193	1.03 (0.87,1.22)	NA	NA	NA	NA	NA	NA	NA	NA	NA	NA	NA	NA	0.0158583	2.82123e-05	TRUE	5.91802e-81
	2925_9	SERPINE1	P05121	ALS	Inverse variance weighted	0.666025	2	0.0598553	0.159506	0.707471	0.972193	1.06 (0.78,1.45)	NA	NA	NA	NA	NA	NA	NA	NA	NA	NA	NA	NA	0.00211909	4.08342e-06	TRUE	4.52231e-12
	17384_110	PFKM	P08237	ALS	Wald ratio	NA	1	-0.026908	0.0719178	0.708293	0.972193	0.97 (0.85,1.12)	NA	NA	NA	NA	NA	NA	NA	NA	NA	NA	NA	NA	0.0113064	1.7182e-06	TRUE	1.29337e-61
	8346_9	DPP7	Q9UHL4	ALS	Inverse variance weighted	0.731836	4	0.0184148	0.0493235	0.708889	0.972193	1.02 (0.92,1.12)	0.0132455	0.0963086	0.903207	1.01 (0.84,1.22)	-0.00642851	0.0579685	0.911698	0.99 (0.89,1.11)	-0.020707	0.0642923	0.768534	0.98 (0.86,1.11)	0.0371323	2.11527e-05	TRUE	1.17064e-179
	9297_12	B3GNT8	Q7Z7M8	ALS	Inverse variance weighted	0.89094	5	0.0169592	0.0455368	0.709574	0.972193	1.02 (0.93,1.11)	-0.0210143	0.0868412	0.82439	0.98 (0.83,1.16)	0.0163034	0.0509414	0.748936	1.02 (0.92,1.12)	0.0155782	0.0553875	0.792462	1.02 (0.91,1.13)	0.0246526	1.60938e-05	TRUE	2.43331e-128
	6414_8	OAF	Q86UD1	ALS	Inverse variance weighted	0.651509	13	-0.0167179	0.0449791	0.710129	0.972193	0.98 (0.90,1.07)	-0.0889902	0.0988576	0.387304	0.91 (0.75,1.11)	-0.00264581	0.058392	0.963859	1.00 (0.89,1.12)	0.0735439	0.0742133	0.341258	1.08 (0.93,1.24)	0.0587153	0.000187549	TRUE	1.06944e-294
	5463_22	GAS1	P54826	ALS	Wald ratio	NA	1	0.0585831	0.158038	0.710869	0.972193	1.06 (0.78,1.45)	NA	NA	NA	NA	NA	NA	NA	NA	NA	NA	NA	NA	0.00220144	1.72565e-06	TRUE	7.47822e-13
	12475_48	CLIC5	Q9NZA1	ALS	Inverse variance weighted	0.151892	10	0.0196656	0.0531468	0.711364	0.972193	1.02 (0.92,1.13)	0.0592748	0.102566	0.579219	1.06 (0.87,1.30)	0.013395	0.0559279	0.810714	1.01 (0.91,1.13)	0.0105262	0.0571864	0.858041	1.01 (0.90,1.13)	0.0299633	0.000191547	TRUE	3.3655e-138
	18241_18	CPOX	P36551	ALS	Wald ratio	NA	1	0.173244	0.470234	0.712559	0.972193	1.19 (0.47,2.99)	NA	NA	NA	NA	NA	NA	NA	NA	NA	NA	NA	NA	0.000886638	1.85753e-06	TRUE	1.09763e-05
	6627_25	PNLIPRP1	P54315	ALS	Inverse variance weighted	0.834851	3	-0.0235088	0.0638108	0.712565	0.972193	0.98 (0.86,1.11)	-0.134352	1.78571	0.952193	0.87 (0.03,28.95)	-0.0361984	0.0671907	0.590065	0.96 (0.85,1.10)	-0.0370352	0.0751074	0.670767	0.96 (0.83,1.12)	0.0135182	6.11852e-06	TRUE	3.95165e-72
	11196_31	COL6A3	P12111	ALS	Wald ratio	NA	1	0.113438	0.308901	0.713446	0.972193	1.12 (0.61,2.05)	NA	NA	NA	NA	NA	NA	NA	NA	NA	NA	NA	NA	0.000867859	1.70213e-06	TRUE	9.66047e-06
	17140_57	PDGFD	Q9GZP0	ALS	Inverse variance weighted	0.478861	7	0.0209615	0.0570981	0.713534	0.972193	1.02 (0.91,1.14)	-0.168949	0.243243	0.51827	0.84 (0.52,1.36)	0.090781	0.0701844	0.19585	1.10 (0.95,1.26)	0.0943785	0.0816576	0.29171	1.10 (0.94,1.29)	0.0166811	7.01822e-05	TRUE	3.12175e-81
	12662_82	ECH1	Q13011	ALS	Inverse variance weighted	0.721212	2	0.0144696	0.0394818	0.714001	0.972193	1.01 (0.94,1.10)	NA	NA	NA	NA	NA	NA	NA	NA	NA	NA	NA	NA	0.0263111	3.23082e-06	TRUE	1.22213e-142
	8310_6	ZG16B	Q96DA0	ALS	Wald ratio	NA	1	-0.0731707	0.199695	0.714058	0.972193	0.93 (0.63,1.37)	NA	NA	NA	NA	NA	NA	NA	NA	NA	NA	NA	NA	0.00143852	1.64958e-06	TRUE	8.422e-09
	15462_28	CD8A	P01732	ALS	Inverse variance weighted	0.628356	5	-0.0204512	0.0559006	0.714477	0.972193	0.98 (0.88,1.09)	-0.166216	0.128985	0.287903	0.85 (0.66,1.09)	-0.0134815	0.0627287	0.829831	0.99 (0.87,1.12)	-0.00505089	0.0684148	0.944692	0.99 (0.87,1.14)	0.0190566	3.45163e-05	TRUE	1.12539e-93
	4930_21	STC1	P52823	ALS	Inverse variance weighted	0.394564	3	0.0355469	0.0977272	0.716055	0.972193	1.04 (0.86,1.25)	1.13879	0.82758	0.400074	3.12 (0.62,15.81)	0.0205231	0.116075	0.859658	1.02 (0.81,1.28)	0.0102543	0.133461	0.94575	1.01 (0.78,1.31)	0.00574213	2.63997e-05	TRUE	1.81986e-28
	7179_69	NFASC	O94856	ALS	Inverse variance weighted	0.00515556	9	-0.0238657	0.0659073	0.71727	0.972193	0.98 (0.86,1.11)	0.0653798	0.121758	0.607927	1.07 (0.84,1.36)	0.00570001	0.0574775	0.921004	1.01 (0.90,1.13)	0.0335165	0.0762264	0.671793	1.03 (0.89,1.20)	0.0355518	0.00027773	TRUE	8.3583e-164
	8794_13	DPEP1	P16444	ALS	Inverse variance weighted	0.0990065	9	0.0234499	0.0647781	0.717349	0.972193	1.02 (0.90,1.16)	0.263626	0.292741	0.397753	1.30 (0.73,2.31)	-0.00167282	0.0722594	0.98153	1.00 (0.87,1.15)	-0.0939623	0.125622	0.475884	0.91 (0.71,1.16)	0.0341421	0.000197675	TRUE	1.05463e-153
	16918_198	TLR3	O15455	ALS	Inverse variance weighted	0.847502	28	-0.00852148	0.0235715	0.717714	0.972193	0.99 (0.95,1.04)	-0.0264892	0.0447174	0.558721	0.97 (0.89,1.06)	0.028293	0.031189	0.364329	1.03 (0.97,1.09)	0.029868	0.0341753	0.389845	1.03 (0.96,1.10)	0.100943	0.000245367	TRUE	0
	13405_61	SPINK2	P20155	ALS	Inverse variance weighted	0.96292	13	-0.010901	0.0302017	0.718144	0.972193	0.99 (0.93,1.05)	0.0314688	0.0501682	0.543286	1.03 (0.94,1.14)	-0.0177781	0.0375389	0.635791	0.98 (0.91,1.06)	-0.0185689	0.037257	0.627212	0.98 (0.91,1.06)	0.0687087	6.37471e-05	TRUE	0
	17761_2	NUDT5	Q9UKK9	ALS	Wald ratio	NA	1	-0.0560224	0.155462	0.718578	0.972193	0.95 (0.70,1.28)	NA	NA	NA	NA	NA	NA	NA	NA	NA	NA	NA	NA	0.00221165	1.63267e-06	TRUE	6.33234e-13
	18413_24	ARL4D	P49703	ALS	Wald ratio	NA	1	0.0774908	0.215867	0.719614	0.972357	1.08 (0.71,1.65)	NA	NA	NA	NA	NA	NA	NA	NA	NA	NA	NA	NA	0.00116486	1.55311e-06	TRUE	2.36198e-07
	7948_129	GLTPD2	A6NH11	ALS	Inverse variance weighted	0.515386	4	0.0156476	0.0436661	0.720084	0.972357	1.02 (0.93,1.11)	-0.0655844	0.214667	0.788838	0.94 (0.61,1.43)	0.00400269	0.0466686	0.93165	1.00 (0.92,1.10)	0.00302068	0.0524944	0.957731	1.00 (0.90,1.11)	0.0267766	2.98724e-05	TRUE	7.67956e-139
	4435_66	ENPP7	Q6UWV6	ALS	Inverse variance weighted	0.772036	10	0.0213547	0.0599842	0.721836	0.973627	1.02 (0.91,1.15)	0.0563409	0.113705	0.63357	1.06 (0.85,1.32)	0.0389793	0.082358	0.636006	1.04 (0.88,1.22)	0.0316365	0.095424	0.747829	1.03 (0.86,1.24)	0.0176584	7.97235e-05	TRUE	8.38299e-83
	11212_7	TXNDC5	Q8NBS9	ALS	Inverse variance weighted	0.200857	8	-0.0248102	0.0699481	0.722818	0.973627	0.98 (0.85,1.12)	-0.405501	0.515921	0.461785	0.67 (0.24,1.83)	-0.0447127	0.0760105	0.556369	0.96 (0.82,1.11)	-0.0467893	0.0906099	0.621495	0.95 (0.80,1.14)	0.0200022	0.000162708	TRUE	2.03082e-90
	8097_77	LIPN	Q5VXI9	ALS	Inverse variance weighted	0.988974	22	0.00684039	0.0193756	0.724058	0.973627	1.01 (0.97,1.05)	0.0307746	0.038461	0.433026	1.03 (0.96,1.11)	0.0138571	0.0274476	0.613659	1.01 (0.96,1.07)	0.00835338	0.0260742	0.751854	1.01 (0.96,1.06)	0.117862	0.000128938	TRUE	0
	3581_53	AHSG	P02765	ALS	Inverse variance weighted	0.406268	13	-0.0178384	0.0505316	0.724077	0.973627	0.98 (0.89,1.08)	0.137132	0.14119	0.352293	1.15 (0.87,1.51)	0.0336445	0.0691785	0.626724	1.03 (0.90,1.18)	-0.0137824	0.0817604	0.868942	0.99 (0.84,1.16)	0.0286059	0.000168311	TRUE	4.14451e-134
	4129_72	CFB	P00751	ALS	Inverse variance weighted	0.434732	6	0.0116967	0.0331861	0.724495	0.973627	1.01 (0.95,1.08)	0.00599541	0.061897	0.927496	1.01 (0.89,1.14)	0.00454277	0.0396701	0.90883	1.00 (0.93,1.09)	0.00557973	0.042313	0.900231	1.01 (0.93,1.09)	0.0401719	6.1367e-05	TRUE	7.7165e-207
	2860_19	KPNA2	P52292	ALS	Wald ratio	NA	1	0.0833333	0.237719	0.725923	0.974613	1.09 (0.68,1.73)	NA	NA	NA	NA	NA	NA	NA	NA	NA	NA	NA	NA	0.00159095	1.53561e-06	TRUE	1.2391e-09
	13666_222	CA10	Q9NS85	ALS	Inverse variance weighted	0.524577	3	0.0168613	0.0484707	0.72794	0.976386	1.02 (0.92,1.12)	0.0193752	0.103002	0.881631	1.02 (0.83,1.25)	0.0311647	0.0507195	0.538917	1.03 (0.93,1.14)	0.0315881	0.0544347	0.620386	1.03 (0.93,1.15)	0.0222356	1.74233e-05	TRUE	1.56834e-116
	7049_2	ADAM23	O75077	ALS	Inverse variance weighted	0.730039	20	0.00607086	0.0175345	0.729174	0.977108	1.01 (0.97,1.04)	0.029043	0.0334145	0.396194	1.03 (0.96,1.10)	0.0150822	0.0251901	0.549351	1.02 (0.97,1.07)	0.0155957	0.0299065	0.608056	1.02 (0.96,1.08)	0.161876	0.000187683	TRUE	0
	16594_44	FAIM	Q9NVQ4	ALS	Inverse variance weighted	0.372223	4	-0.0313056	0.090795	0.730249	0.977613	0.97 (0.81,1.16)	0.409186	0.294324	0.298959	1.51 (0.85,2.68)	-0.0885209	0.102193	0.386373	0.92 (0.75,1.12)	-0.104612	0.101543	0.378695	0.90 (0.74,1.10)	0.00866659	5.18931e-05	TRUE	4.23563e-40
	9409_11	TPSAB1	Q15661	ALS	Inverse variance weighted	0.127769	5	-0.0266007	0.077662	0.731961	0.978763	0.97 (0.84,1.13)	-0.0842877	0.146894	0.606298	0.92 (0.69,1.23)	-0.0376385	0.0785193	0.631687	0.96 (0.83,1.12)	-0.0440983	0.0957927	0.669177	0.96 (0.79,1.15)	0.0185775	0.000105784	TRUE	1.89414e-84
	14091_42	CBR3	O75828	ALS	Inverse variance weighted	0.902947	5	-0.0264176	0.0772899	0.732502	0.978763	0.97 (0.84,1.13)	-0.130147	0.173496	0.507641	0.88 (0.62,1.23)	-0.032307	0.0924464	0.726738	0.97 (0.81,1.16)	-0.0398002	0.109659	0.735012	0.96 (0.78,1.19)	0.0113379	1.4409e-05	TRUE	5.38935e-59
	16060_99	NID2	Q14112	ALS	Inverse variance weighted	0.105917	17	-0.00934947	0.0275294	0.734145	0.979949	0.99 (0.94,1.05)	-0.00290872	0.0620092	0.963205	1.00 (0.88,1.13)	-0.0196805	0.0337477	0.559782	0.98 (0.92,1.05)	0.0124135	0.0266523	0.647668	1.01 (0.96,1.07)	0.0811819	0.000291637	TRUE	0
	3313_21	FCN2	Q15485	ALS	Inverse variance weighted	0.439943	11	0.00917052	0.0271272	0.735321	0.979949	1.01 (0.96,1.06)	0.0205867	0.0397258	0.616803	1.02 (0.94,1.10)	0.0205734	0.0333442	0.537234	1.02 (0.96,1.09)	0.0180327	0.0333437	0.600475	1.02 (0.95,1.09)	0.0518146	0.000132847	TRUE	9.05066e-256
	15298_199	NETO1	Q8TDF5	ALS	Wald ratio	NA	1	-0.0742942	0.219911	0.735485	0.979949	0.93 (0.60,1.43)	NA	NA	NA	NA	NA	NA	NA	NA	NA	NA	NA	NA	0.00120708	1.40398e-06	TRUE	1.33197e-07
	9832_33	HGD	Q93099	ALS	Wald ratio	NA	1	0.0762082	0.226766	0.736821	0.980612	1.08 (0.69,1.68)	NA	NA	NA	NA	NA	NA	NA	NA	NA	NA	NA	NA	0.00122702	1.41952e-06	TRUE	1.04725e-07
	4874_3	ANG	P03950	ALS	Inverse variance weighted	0.764821	11	-0.0141539	0.0423107	0.737985	0.980612	0.99 (0.91,1.07)	0.0136232	0.0652748	0.839326	1.01 (0.89,1.15)	-0.0569435	0.0576932	0.32364	0.94 (0.84,1.06)	-0.0760084	0.0740242	0.328709	0.93 (0.80,1.07)	0.0374391	8.85855e-05	TRUE	7.30337e-186
	9015_1	PRG3	Q9Y2Y8	ALS	Inverse variance weighted	0.247159	2	-0.0524377	0.156813	0.73808	0.980612	0.95 (0.70,1.29)	NA	NA	NA	NA	NA	NA	NA	NA	NA	NA	NA	NA	0.00360039	1.96595e-05	TRUE	4.05556e-18
	13536_56	POLI	Q9UNA4	ALS	Wald ratio	NA	1	0.086444	0.259332	0.738883	0.980697	1.09 (0.66,1.81)	NA	NA	NA	NA	NA	NA	NA	NA	NA	NA	NA	NA	0.000856462	1.36664e-06	TRUE	1.00812e-05
	19130_81	SERPINB8	P50452	ALS	Inverse variance weighted	0.209643	2	-0.0726029	0.219496	0.740817	0.980697	0.93 (0.60,1.43)	NA	NA	NA	NA	NA	NA	NA	NA	NA	NA	NA	NA	0.00248324	2.35606e-05	TRUE	2.2071e-12
	11390_24	CA8	P35219	ALS	Inverse variance weighted	0.636044	9	0.0182997	0.0553324	0.740854	0.980697	1.02 (0.91,1.14)	-0.129021	0.0884471	0.188002	0.88 (0.74,1.05)	0.000241718	0.0688479	0.997199	1.00 (0.87,1.14)	-0.0405851	0.0780699	0.617239	0.96 (0.82,1.12)	0.0207838	8.05798e-05	TRUE	6.06961e-101
	4913_78	CCL16	O15467	ALS	Inverse variance weighted	0.484993	9	0.0107584	0.0325411	0.74094	0.980697	1.01 (0.95,1.08)	-0.00499131	0.0445949	0.914024	1.00 (0.91,1.09)	-0.00476277	0.0407364	0.906926	1.00 (0.92,1.08)	-0.0108021	0.0426912	0.806627	0.99 (0.91,1.08)	0.0551608	0.000109245	TRUE	1.70621e-275
	3367_8	FETUB	Q9UGM5	ALS	Inverse variance weighted	0.752357	9	-0.0147623	0.0451515	0.743705	0.982931	0.99 (0.90,1.08)	-0.0481141	0.0750767	0.542014	0.95 (0.82,1.10)	-0.0485606	0.0575717	0.39896	0.95 (0.85,1.07)	0.0331292	0.062541	0.610687	1.03 (0.91,1.17)	0.023846	6.68018e-05	TRUE	2.36326e-116
	8480_29	EFEMP1	Q12805	ALS	Inverse variance weighted	0.0198325	2	-0.0684471	0.211021	0.745664	0.982931	0.93 (0.62,1.41)	NA	NA	NA	NA	NA	NA	NA	NA	NA	NA	NA	NA	0.00885101	7.45338e-05	TRUE	2.41336e-41
	19581_15	IGFBP5	P24593	ALS	Wald ratio	NA	1	0.0714286	0.220238	0.745693	0.982931	1.07 (0.70,1.65)	NA	NA	NA	NA	NA	NA	NA	NA	NA	NA	NA	NA	0.00112518	1.26735e-06	TRUE	3.48671e-07
	3651_50	KDR	P35968	ALS	Inverse variance weighted	0.0284146	4	0.0274673	0.0847719	0.745927	0.982931	1.03 (0.87,1.21)	0.0609859	0.160865	0.741069	1.06 (0.78,1.46)	0.0500889	0.053516	0.349294	1.05 (0.95,1.17)	0.0587145	0.0542116	0.358062	1.06 (0.95,1.18)	0.0309145	0.00013784	TRUE	1.00955e-143
	12437_18	ULK3	Q6PHR2	ALS	Wald ratio	NA	1	0.0448792	0.139241	0.747215	0.982931	1.05 (0.80,1.37)	NA	NA	NA	NA	NA	NA	NA	NA	NA	NA	NA	NA	0.00260822	1.29681e-06	TRUE	4.10724e-15
	8323_163	TFF3	Q07654	ALS	Wald ratio	NA	1	0.0583815	0.181214	0.747325	0.982931	1.06 (0.74,1.51)	NA	NA	NA	NA	NA	NA	NA	NA	NA	NA	NA	NA	0.00138711	1.27888e-06	TRUE	1.37647e-08
	8356_88	OXT	P01178	ALS	Inverse variance weighted	0.564849	8	0.0189231	0.0590607	0.748664	0.982931	1.02 (0.91,1.14)	0.0925699	0.159086	0.581831	1.10 (0.80,1.50)	0.0597447	0.072939	0.412726	1.06 (0.92,1.22)	0.0777275	0.0818539	0.373946	1.08 (0.92,1.27)	0.0163619	7.99043e-05	TRUE	1.1459e-77
	7227_75	COCH	O43405	ALS	Inverse variance weighted	0.0842857	4	0.0180764	0.0564266	0.748701	0.982931	1.02 (0.91,1.14)	0.168896	0.0741687	0.150491	1.18 (1.02,1.37)	0.0348665	0.0381847	0.361189	1.04 (0.96,1.12)	0.0474053	0.0426835	0.34774	1.05 (0.96,1.14)	0.0306281	8.55246e-05	TRUE	1.48244e-146
	5634_39	POFUT1	Q9H488	ALS	Inverse variance weighted	0.176647	3	-0.0290753	0.0909151	0.749114	0.982931	0.97 (0.81,1.16)	0.587405	0.338715	0.332989	1.80 (0.93,3.49)	-0.0322009	0.0760469	0.671978	0.97 (0.83,1.12)	0.077945	0.0889233	0.473178	1.08 (0.91,1.29)	0.00957343	4.50724e-05	TRUE	8.4e-47
	7019_13	SEMA7A	O75326	ALS	Wald ratio	NA	1	-0.0480315	0.151969	0.751955	0.982931	0.95 (0.71,1.28)	NA	NA	NA	NA	NA	NA	NA	NA	NA	NA	NA	NA	0.00259527	1.23724e-06	TRUE	4.65945e-15
	8974_172	COL15A1	P39059	ALS	Inverse variance weighted	0.0283916	5	0.0345998	0.10983	0.75274	0.982931	1.04 (0.83,1.28)	0.0970075	0.274137	0.746849	1.10 (0.64,1.89)	-0.0203446	0.0727915	0.779867	0.98 (0.85,1.13)	-0.0301568	0.0771814	0.715917	0.97 (0.83,1.13)	0.0135221	0.000137593	TRUE	3.15612e-61
	5091_28	LILRB2	Q8N423	ALS	Inverse variance weighted	0.520979	8	0.0236287	0.0750223	0.752795	0.982931	1.02 (0.88,1.19)	-0.0251154	0.213124	0.910037	0.98 (0.64,1.48)	0.062808	0.0987421	0.524723	1.06 (0.88,1.29)	0.0949615	0.13708	0.51079	1.10 (0.84,1.44)	0.0109138	9.24137e-05	TRUE	1.9758e-47
	15521_4	CLSTN1	O94985	ALS	Inverse variance weighted	0.829936	4	-0.0136011	0.0433711	0.753826	0.982931	0.99 (0.91,1.07)	0.00259313	0.0495745	0.963038	1.00 (0.91,1.10)	-0.00432549	0.0450378	0.923488	1.00 (0.91,1.09)	-0.00502597	0.0458921	0.919707	0.99 (0.91,1.09)	0.0363571	1.23576e-05	TRUE	4.89962e-188
	8337_65	PTPRU	Q92729	ALS	Inverse variance weighted	0.887513	5	-0.022736	0.0725634	0.754033	0.982931	0.98 (0.85,1.13)	0.0066023	0.170883	0.971608	1.01 (0.72,1.41)	-0.0371285	0.0860984	0.666299	0.96 (0.81,1.14)	-0.0298566	0.0966608	0.772832	0.97 (0.80,1.17)	0.0102043	1.63587e-05	TRUE	1.77376e-52
	5542_22	NRP1	O14786	ALS	Inverse variance weighted	0.836	6	0.0291024	0.0932573	0.75499	0.982931	1.03 (0.86,1.24)	0.0580996	0.326063	0.867238	1.06 (0.56,2.01)	0.0043363	0.115187	0.96997	1.00 (0.80,1.26)	-0.0369323	0.175414	0.841554	0.96 (0.68,1.36)	0.00756422	2.72901e-05	TRUE	1.07551e-37
	3283_21	TGFBI	Q15582	ALS	Inverse variance weighted	0.335784	14	-0.0114132	0.0367119	0.755888	0.982931	0.99 (0.92,1.06)	-0.0138558	0.0830361	0.870255	0.99 (0.84,1.16)	-0.0302647	0.0423236	0.474561	0.97 (0.89,1.05)	-0.0303741	0.0432549	0.494929	0.97 (0.89,1.06)	0.050245	0.000187831	TRUE	2.68232e-247
	9816_37	ISOC1	Q96CN7	ALS	Inverse variance weighted	0.112197	4	-0.0570602	0.184734	0.757415	0.982931	0.94 (0.66,1.36)	-1.06168	0.518825	0.177344	0.35 (0.13,0.96)	-0.170397	0.167278	0.308372	0.84 (0.61,1.17)	-0.254339	0.21217	0.316683	0.78 (0.51,1.18)	0.00608382	7.6537e-05	TRUE	1.09608e-27
	10440_26	CLMP	Q9H6B4	ALS	Inverse variance weighted	0.0153784	2	-0.11324	0.369018	0.758943	0.982931	0.89 (0.43,1.84)	NA	NA	NA	NA	NA	NA	NA	NA	NA	NA	NA	NA	0.00230549	7.98227e-05	TRUE	7.96302e-10
	11568_2	FKBP1B	P68106	ALS	Inverse variance weighted	0.0866427	6	0.0192706	0.0629052	0.759343	0.982931	1.02 (0.90,1.15)	-0.477107	0.308152	0.196471	0.62 (0.34,1.14)	-0.0112517	0.0501069	0.822326	0.99 (0.90,1.09)	-0.0129624	0.0551709	0.823566	0.99 (0.89,1.10)	0.0266075	0.000128185	TRUE	5.06415e-127
	5350_14	GPC6	Q9Y625	ALS	Inverse variance weighted	0.343379	2	0.04817	0.157481	0.759697	0.982931	1.05 (0.77,1.43)	NA	NA	NA	NA	NA	NA	NA	NA	NA	NA	NA	NA	0.00223923	1.21894e-05	TRUE	5.52493e-12
	10088_37	APRT	P07741	ALS	Inverse variance weighted	0.327055	2	-0.0381285	0.125872	0.761954	0.982931	0.96 (0.75,1.23)	NA	NA	NA	NA	NA	NA	NA	NA	NA	NA	NA	NA	0.0067713	1.51226e-05	TRUE	1.68479e-33
	6485_59	IGLL1	P15814	ALS	Inverse variance weighted	0.313129	3	-0.0413127	0.136431	0.762034	0.982931	0.96 (0.73,1.25)	0.0921359	0.389312	0.852057	1.10 (0.51,2.35)	-0.044355	0.14082	0.752779	0.96 (0.73,1.26)	0.0844713	0.155218	0.640859	1.09 (0.80,1.48)	0.00393539	3.7221e-05	TRUE	1.03369e-17
	8233_2	ITIH5	Q86UX2	ALS	Inverse variance weighted	0.121192	13	0.0113354	0.0374902	0.762381	0.982931	1.01 (0.94,1.09)	-0.0936849	0.0845451	0.291457	0.91 (0.77,1.07)	-0.0134897	0.03573	0.705767	0.99 (0.92,1.06)	-0.00907263	0.0335823	0.791627	0.99 (0.93,1.06)	0.052153	0.00022696	TRUE	4.48229e-252
	19590_46	SFTPD	P35247	ALS	Inverse variance weighted	0.311609	19	-0.00778647	0.0258369	0.763132	0.982931	0.99 (0.94,1.04)	-0.0035302	0.0402184	0.93108	1.00 (0.92,1.08)	0.00499994	0.033173	0.880194	1.01 (0.94,1.07)	0.00589148	0.0311631	0.852166	1.01 (0.95,1.07)	0.12913	0.000257056	TRUE	0
	18218_48	CNRIP1	Q96F85	ALS	Inverse variance weighted	0.999693	9	0.01982	0.0663798	0.765257	0.982931	1.02 (0.90,1.16)	0.0209469	0.138733	0.884244	1.02 (0.78,1.34)	0.023961	0.0817525	0.769452	1.02 (0.87,1.20)	0.0353629	0.112885	0.762092	1.04 (0.83,1.29)	0.0129742	8.78817e-06	TRUE	2.05218e-68
	9565_6	PAWR	Q96IZ0	ALS	Wald ratio	NA	1	0.0833333	0.280488	0.766389	0.982931	1.09 (0.63,1.88)	NA	NA	NA	NA	NA	NA	NA	NA	NA	NA	NA	NA	0.000967684	1.18126e-06	TRUE	3.38736e-06
	9470_15	METTL24	Q5JXM2	ALS	Inverse variance weighted	0.396553	3	0.0348056	0.118089	0.768192	0.982931	1.04 (0.82,1.31)	0.462075	0.481172	0.512887	1.59 (0.62,4.08)	0.00778154	0.136462	0.954526	1.01 (0.77,1.32)	0.197631	0.155984	0.332724	1.22 (0.90,1.65)	0.00505875	2.56999e-05	TRUE	4.35575e-25
	17765_3	SNUPN	O95149	ALS	Wald ratio	NA	1	0.0690909	0.234545	0.76832	0.982931	1.07 (0.68,1.70)	NA	NA	NA	NA	NA	NA	NA	NA	NA	NA	NA	NA	0.00114351	1.06198e-06	TRUE	2.56632e-07
	17755_5	UGDH	O60701	ALS	Inverse variance weighted	0.478197	11	0.0190661	0.064816	0.768638	0.982931	1.02 (0.90,1.16)	-0.0699019	0.191973	0.724174	0.93 (0.64,1.36)	0.0476806	0.0858935	0.578817	1.05 (0.89,1.24)	0.0678378	0.122986	0.593341	1.07 (0.84,1.36)	0.0166131	0.000121171	TRUE	9.79864e-77
	19206_20	NUDT1	P36639	ALS	Wald ratio	NA	1	-0.0341673	0.116492	0.769291	0.982931	0.97 (0.77,1.21)	NA	NA	NA	NA	NA	NA	NA	NA	NA	NA	NA	NA	0.00183144	1.06103e-06	TRUE	5.17929e-11
	12686_15	MPST	P25325	ALS	Wald ratio	NA	1	-0.039738	0.135808	0.769824	0.982931	0.96 (0.74,1.25)	NA	NA	NA	NA	NA	NA	NA	NA	NA	NA	NA	NA	0.00431217	1.06863e-06	TRUE	2.72192e-24
	5644_60	RNASE4	P34096	ALS	Inverse variance weighted	0.110612	6	-0.0300363	0.103979	0.772682	0.982931	0.97 (0.79,1.19)	-0.359255	0.660581	0.61544	0.70 (0.19,2.55)	-0.0608541	0.106715	0.56851	0.94 (0.76,1.16)	-0.135093	0.146101	0.397577	0.87 (0.66,1.16)	0.0100484	0.00011573	TRUE	6.49881e-45
	3280_49	ACAN	P16112	ALS	Inverse variance weighted	0.103444	2	-0.0497239	0.172473	0.773118	0.982931	0.95 (0.68,1.33)	NA	NA	NA	NA	NA	NA	NA	NA	NA	NA	NA	NA	0.00570563	3.54731e-05	TRUE	9.43972e-28
	5036_50	TNFAIP6	P98066	ALS	Inverse variance weighted	0.177837	16	0.0099143	0.0345248	0.773986	0.982931	1.01 (0.94,1.08)	-0.0353546	0.119927	0.772472	0.97 (0.76,1.22)	0.017109	0.0395875	0.66561	1.02 (0.94,1.10)	0.0180866	0.0397195	0.655373	1.02 (0.94,1.10)	0.0636023	0.000327189	TRUE	1.4332e-297
	5749_53	CLPS	P04118	ALS	Inverse variance weighted	0.636229	21	0.00905053	0.0315587	0.774278	0.982931	1.01 (0.95,1.07)	0.0155812	0.0752491	0.838164	1.02 (0.88,1.18)	-0.0155566	0.0445806	0.727123	0.98 (0.90,1.07)	-0.0301543	0.0587039	0.613113	0.97 (0.86,1.09)	0.0608508	0.000219973	TRUE	3.83829e-303
	3324_51	LY9	Q9HBG7	ALS	Inverse variance weighted	0.43863	7	-0.00955025	0.0335411	0.775849	0.982931	0.99 (0.93,1.06)	-0.0696101	0.0680736	0.353413	0.93 (0.82,1.07)	0.000706804	0.0355608	0.984142	1.00 (0.93,1.07)	-0.00905551	0.0397451	0.827336	0.99 (0.92,1.07)	0.0345244	7.98784e-05	TRUE	2.35866e-172
	10514_5	PTGDS	P41222	ALS	Wald ratio	NA	1	-0.0262411	0.0921986	0.775939	0.982931	0.97 (0.81,1.17)	NA	NA	NA	NA	NA	NA	NA	NA	NA	NA	NA	NA	0.00835654	1.16509e-06	TRUE	5.97499e-44
	10346_5	STAT3	P40763	ALS	Inverse variance weighted	0.0161936	3	-0.0922131	0.324273	0.776128	0.982931	0.91 (0.48,1.72)	1.56625	0.600358	0.233025	4.79 (1.48,15.53)	0.0367195	0.23307	0.874814	1.04 (0.66,1.64)	0.311508	0.365365	0.483695	1.37 (0.67,2.79)	0.0033988	0.000105858	TRUE	4.25029e-14
	5346_24	CPNE1	Q99829	ALS	Inverse variance weighted	0.484544	7	0.00586601	0.0206489	0.776346	0.982931	1.01 (0.97,1.05)	0.0179952	0.0316464	0.594194	1.02 (0.96,1.08)	0.0226785	0.022285	0.30884	1.02 (0.98,1.07)	0.0270377	0.0244326	0.310841	1.03 (0.98,1.08)	0.055394	7.18896e-05	TRUE	1.75378e-283
	3600_2	CHIT1	Q13231	ALS	Inverse variance weighted	0.22296	22	-0.00636474	0.0224964	0.777236	0.982931	0.99 (0.95,1.04)	0.00778363	0.0388918	0.843396	1.01 (0.93,1.09)	-0.00608761	0.031623	0.847346	0.99 (0.93,1.06)	-0.0226518	0.0443499	0.614852	0.98 (0.90,1.07)	0.105776	0.000320404	TRUE	0
	6227_1	KLK10	O43240	ALS	Inverse variance weighted	0.0671422	8	-0.0089724	0.0317867	0.777737	0.982931	0.99 (0.93,1.05)	-0.0323846	0.0511597	0.550077	0.97 (0.88,1.07)	-0.0313317	0.0280467	0.263941	0.97 (0.92,1.02)	-0.0204808	0.0247987	0.436111	0.98 (0.93,1.03)	0.0708486	0.000228672	TRUE	0
	2780_35	LTF	P02788	ALS	Inverse variance weighted	0.19367	7	-0.0228102	0.0808675	0.77789	0.982931	0.98 (0.83,1.15)	0.0717535	0.151145	0.654988	1.07 (0.80,1.44)	-0.0743863	0.0916556	0.41703	0.93 (0.78,1.11)	-0.0684943	0.113829	0.569378	0.93 (0.75,1.17)	0.0112424	0.000108598	TRUE	2.07752e-51
	15515_2	SAA1	P0DJI8	ALS	Inverse variance weighted	0.318854	8	-0.0146281	0.0518876	0.778005	0.982931	0.99 (0.89,1.09)	-0.135918	0.0754114	0.121556	0.87 (0.75,1.01)	-0.0278487	0.0521531	0.593356	0.97 (0.88,1.08)	-0.0273145	0.0533927	0.624685	0.97 (0.88,1.08)	0.0360582	0.000105913	TRUE	3.88973e-177
	8476_11	CHGA	P10645	ALS	Inverse variance weighted	0.87119	4	0.0208952	0.0751471	0.780969	0.982931	1.02 (0.88,1.18)	0.0939078	0.12542	0.532091	1.10 (0.86,1.40)	0.0554258	0.0806684	0.492031	1.06 (0.90,1.24)	0.0547122	0.0881449	0.578756	1.06 (0.89,1.26)	0.010448	9.87132e-06	TRUE	1.26095e-54
	5610_32	FAM171A1	Q5VUB5	ALS	Wald ratio	NA	1	0.102579	0.370201	0.781711	0.982931	1.11 (0.54,2.29)	NA	NA	NA	NA	NA	NA	NA	NA	NA	NA	NA	NA	0.000916486	1.86649e-06	TRUE	6.63304e-05
	16916_19	SLITRK6	Q9H5Y7	ALS	Inverse variance weighted	0.0358758	5	0.0365044	0.132011	0.782144	0.982931	1.04 (0.80,1.34)	0.203412	0.395571	0.642578	1.23 (0.56,2.66)	0.172326	0.112904	0.126934	1.19 (0.95,1.48)	0.182927	0.125058	0.217364	1.20 (0.94,1.53)	0.00913901	0.000130085	TRUE	3.31423e-40
	3803_10	CST5	P28325	ALS	Inverse variance weighted	0.354513	15	-0.00846907	0.0307641	0.783093	0.982931	0.99 (0.93,1.05)	-0.0941101	0.0686073	0.193361	0.91 (0.80,1.04)	-0.0435183	0.0409648	0.288084	0.96 (0.88,1.04)	-0.0672538	0.0455034	0.161552	0.93 (0.86,1.02)	0.0716113	0.000204593	TRUE	0
	5740_17	ROBO1	Q9Y6N7	ALS	Inverse variance weighted	0.263334	3	-0.0443081	0.161076	0.783258	0.982931	0.96 (0.70,1.31)	1.10311	0.85563	0.41999	3.01 (0.56,16.12)	-0.139639	0.160055	0.382966	0.87 (0.64,1.19)	-0.183238	0.181811	0.41964	0.83 (0.58,1.19)	0.0041086	3.45493e-05	TRUE	5.72737e-19
	7928_183	TPST1	O60507	ALS	Inverse variance weighted	0.13031	4	0.0239338	0.0872661	0.783883	0.982931	1.02 (0.86,1.22)	0.273943	0.300958	0.45878	1.32 (0.73,2.37)	0.0610135	0.0811762	0.45228	1.06 (0.91,1.25)	0.0722412	0.0827503	0.446913	1.07 (0.91,1.26)	0.0136219	7.16168e-05	TRUE	1.74023e-65
	9076_25	PENK	P01210	ALS	Inverse variance weighted	0.162765	23	0.00702828	0.0256465	0.784051	0.982931	1.01 (0.96,1.06)	0.0320547	0.0630427	0.616431	1.03 (0.91,1.17)	-0.000585298	0.030169	0.984522	1.00 (0.94,1.06)	-0.0058021	0.0290057	0.843293	0.99 (0.94,1.05)	0.118216	0.000356862	TRUE	0
	8969_49	CD14	P08571	ALS	Inverse variance weighted	0.451314	5	0.0262528	0.0961472	0.784817	0.982931	1.03 (0.85,1.24)	0.305289	0.235842	0.286139	1.36 (0.85,2.15)	0.0772432	0.115304	0.502914	1.08 (0.86,1.35)	0.112039	0.166123	0.537008	1.12 (0.81,1.55)	0.00781847	4.74749e-05	TRUE	2.39806e-37
	3339_33	THBS2	P35442	ALS	Inverse variance weighted	0.693822	12	-0.00754654	0.0276879	0.785194	0.982931	0.99 (0.94,1.05)	-0.00455107	0.0600316	0.941064	1.00 (0.88,1.12)	-0.0192301	0.0346059	0.578424	0.98 (0.92,1.05)	-0.0292868	0.0347175	0.416874	0.97 (0.91,1.04)	0.0773691	0.000114199	TRUE	0
	2993_1	IL18RAP	O95256	ALS	Wald ratio	NA	1	-0.0392638	0.144785	0.786248	0.982931	0.96 (0.72,1.28)	NA	NA	NA	NA	NA	NA	NA	NA	NA	NA	NA	NA	0.00257371	9.10726e-07	TRUE	4.98888e-15
	12386_11	RNPEP	Q9H4A4	ALS	Inverse variance weighted	0.933861	10	0.015013	0.0560053	0.788651	0.982931	1.02 (0.91,1.13)	-0.00371094	0.205376	0.986026	1.00 (0.67,1.49)	0.0558206	0.0723641	0.440479	1.06 (0.92,1.22)	0.0609071	0.0899012	0.515132	1.06 (0.89,1.27)	0.0195311	4.85461e-05	TRUE	1.88764e-96
	5231_79	PCSK9	Q8NBP7	ALS	Inverse variance weighted	0.521123	5	0.0212177	0.0792036	0.788786	0.982931	1.02 (0.87,1.19)	0.110121	0.163185	0.54814	1.12 (0.81,1.54)	0.0561801	0.0897968	0.531554	1.06 (0.89,1.26)	0.062852	0.0979417	0.555976	1.06 (0.88,1.29)	0.0104772	7.42187e-05	TRUE	1.34061e-47
	15388_24	FCGR3A	P08637	ALS	Inverse variance weighted	0.504595	13	-0.00644876	0.0242482	0.790279	0.982931	0.99 (0.95,1.04)	-0.0516252	0.0452399	0.278045	0.95 (0.87,1.04)	-0.00795884	0.0345146	0.81763	0.99 (0.93,1.06)	-0.00014219	0.0434304	0.997442	1.00 (0.92,1.09)	0.0889793	0.000146823	TRUE	0
	3622_33	LGMN	Q99538	ALS	Inverse variance weighted	0.469297	5	-0.0186945	0.0708311	0.791834	0.982931	0.98 (0.85,1.13)	0.0616027	0.137506	0.684529	1.06 (0.81,1.39)	0.0156294	0.0875116	0.858253	1.02 (0.86,1.21)	0.0537689	0.101501	0.624332	1.06 (0.86,1.29)	0.011464	4.53491e-05	TRUE	4.10617e-56
	8028_22	SPINK5	Q9NQ38	ALS	Inverse variance weighted	0.133331	2	-0.030847	0.117758	0.793358	0.982931	0.97 (0.77,1.22)	NA	NA	NA	NA	NA	NA	NA	NA	NA	NA	NA	NA	0.00876134	2.97315e-05	TRUE	7.08345e-44
	18880_81	COL3A1	P02461	ALS	Wald ratio	NA	1	0.0556995	0.213731	0.794396	0.982931	1.06 (0.70,1.61)	NA	NA	NA	NA	NA	NA	NA	NA	NA	NA	NA	NA	0.00142061	8.33089e-07	TRUE	7.4303e-09
	16753_46	COL6A2	P12110	ALS	Inverse variance weighted	0.242889	4	0.0167296	0.064237	0.794529	0.982931	1.02 (0.90,1.15)	0.124997	0.180599	0.560416	1.13 (0.80,1.61)	0.0355864	0.0550503	0.517999	1.04 (0.93,1.15)	0.0389483	0.0549135	0.529313	1.04 (0.93,1.16)	0.0247673	6.01744e-05	TRUE	1.12503e-119
	15602_43	IL6R	P08887	ALS	Inverse variance weighted	0.457888	23	0.00447231	0.0174133	0.797308	0.982931	1.00 (0.97,1.04)	0.0775497	0.0450038	0.0995499	1.08 (0.99,1.18)	-0.00259135	0.0254947	0.91904	1.00 (0.95,1.05)	0.0135332	0.0265073	0.614754	1.01 (0.96,1.07)	0.186232	0.00029685	TRUE	0
	18162_167	IRAK4	Q9NWZ3	ALS	Wald ratio	NA	1	-0.0377085	0.147933	0.798799	0.982931	0.96 (0.72,1.29)	NA	NA	NA	NA	NA	NA	NA	NA	NA	NA	NA	NA	0.00144122	8.05846e-07	TRUE	5.67294e-09
	14747_9	CRLF1	O75462	ALS	Inverse variance weighted	0.253416	3	0.0429107	0.168439	0.798912	0.982931	1.04 (0.75,1.45)	-0.393659	0.311893	0.426551	0.67 (0.37,1.24)	-0.0449845	0.181163	0.803895	0.96 (0.67,1.36)	-0.0866696	0.196938	0.702866	0.92 (0.62,1.35)	0.00341109	3.71733e-05	TRUE	5.20863e-16
	6444_15	PSG3	Q16557	ALS	Inverse variance weighted	0.0266095	3	-0.0425333	0.169776	0.802181	0.982931	0.96 (0.69,1.34)	-1.63214	0.895244	0.319391	0.20 (0.03,1.13)	-0.148442	0.10155	0.143807	0.86 (0.71,1.05)	-0.159663	0.111583	0.28876	0.85 (0.68,1.06)	0.0098364	9.26107e-05	TRUE	2.81838e-45
	17787_1	ECHS1	P30084	ALS	Wald ratio	NA	1	-0.0665529	0.266212	0.802587	0.982931	0.94 (0.56,1.58)	NA	NA	NA	NA	NA	NA	NA	NA	NA	NA	NA	NA	0.00118067	8.83205e-07	TRUE	2.87177e-07
	9341_1	PDGFD	Q9GZP0	ALS	Inverse variance weighted	0.417136	5	-0.0183407	0.073585	0.803171	0.982931	0.98 (0.85,1.13)	0.0787477	0.193736	0.711656	1.08 (0.74,1.58)	-0.0368581	0.0884366	0.676843	0.96 (0.81,1.15)	0.105259	0.0995514	0.349986	1.11 (0.91,1.35)	0.0108389	4.95948e-05	TRUE	6.61346e-53
	6455_52	HAPLN4	Q86UW8	ALS	Wald ratio	NA	1	0.032	0.128889	0.803921	0.982931	1.03 (0.80,1.33)	NA	NA	NA	NA	NA	NA	NA	NA	NA	NA	NA	NA	0.00298065	7.55173e-07	TRUE	2.93111e-17
	6605_17	IGFALS	P35858	ALS	Inverse variance weighted	0.0413616	2	0.0422124	0.170355	0.804297	0.982931	1.04 (0.75,1.46)	NA	NA	NA	NA	NA	NA	NA	NA	NA	NA	NA	NA	0.00861481	5.72426e-05	TRUE	1.42146e-40
	9772_153	NLGN2	Q8NFZ4	ALS	Wald ratio	NA	1	-0.0730198	0.295792	0.805015	0.982931	0.93 (0.52,1.66)	NA	NA	NA	NA	NA	NA	NA	NA	NA	NA	NA	NA	0.000972667	8.3428e-07	TRUE	2.79907e-06
	6472_40	PMEL	P40967	ALS	Wald ratio	NA	1	-0.0129808	0.0526442	0.805237	0.982931	0.99 (0.89,1.09)	NA	NA	NA	NA	NA	NA	NA	NA	NA	NA	NA	NA	0.0241207	7.57547e-07	TRUE	3.72623e-132
	8288_27	APOH	P02749	ALS	Inverse variance weighted	0.0616807	2	0.0336854	0.136616	0.805241	0.982931	1.03 (0.79,1.35)	NA	NA	NA	NA	NA	NA	NA	NA	NA	NA	NA	NA	0.0263716	6.32372e-05	TRUE	1.9656e-115
	2888_49	C7	P10643	ALS	Inverse variance weighted	0.494404	5	-0.00898293	0.0364747	0.805467	0.982931	0.99 (0.92,1.06)	0.057033	0.101001	0.611762	1.06 (0.87,1.29)	0.0115503	0.0388946	0.766494	1.01 (0.94,1.09)	0.00932028	0.0423321	0.836519	1.01 (0.93,1.10)	0.036828	8.81011e-05	TRUE	1.38818e-185
	12396_19	HIBCH	Q6NVY1	ALS	Inverse variance weighted	0.873279	10	-0.0101312	0.0411441	0.805498	0.982931	0.99 (0.91,1.07)	0.0516435	0.108299	0.646215	1.05 (0.85,1.30)	-0.00743255	0.0450885	0.869067	0.99 (0.91,1.08)	-0.0101384	0.0481694	0.837986	0.99 (0.90,1.09)	0.0400238	6.55334e-05	TRUE	9.12068e-201
	19267_14	HAGH	Q16775	ALS	Inverse variance weighted	0.445725	2	-0.0278282	0.113412	0.806167	0.982931	0.97 (0.78,1.21)	NA	NA	NA	NA	NA	NA	NA	NA	NA	NA	NA	NA	0.00513947	8.3092e-06	TRUE	5.94794e-27
	16836_1	CFHR3	Q02985	ALS	Wald ratio	NA	1	-0.0742001	0.304969	0.80777	0.982931	0.93 (0.51,1.69)	NA	NA	NA	NA	NA	NA	NA	NA	NA	NA	NA	NA	0.00102683	7.30879e-07	TRUE	9.49861e-07
	18342_2	PSAT1	Q9Y617	ALS	Wald ratio	NA	1	0.0584416	0.24026	0.807817	0.982931	1.06 (0.66,1.70)	NA	NA	NA	NA	NA	NA	NA	NA	NA	NA	NA	NA	0.00087858	7.39452e-07	TRUE	6.09596e-06
	2834_54	KLK8	O60259	ALS	Inverse variance weighted	0.0774478	4	0.0390241	0.160634	0.808053	0.982931	1.04 (0.76,1.42)	0.260843	0.28018	0.450145	1.30 (0.75,2.25)	0.0153	0.123103	0.901089	1.02 (0.80,1.29)	0.0173475	0.127455	0.900356	1.02 (0.79,1.31)	0.00473178	0.000145254	TRUE	1.96213e-17
	19617_5	PTGR1	Q14914	ALS	Inverse variance weighted	0.639286	10	-0.00539816	0.0223442	0.809097	0.982931	0.99 (0.95,1.04)	0.0224438	0.0400198	0.590278	1.02 (0.95,1.11)	0.000334026	0.0253929	0.989505	1.00 (0.95,1.05)	0.0015663	0.0257068	0.952747	1.00 (0.95,1.05)	0.0714389	8.71924e-05	TRUE	0
	17156_72	DCLK1	O15075	ALS	Wald ratio	NA	1	0.0446549	0.185386	0.809651	0.982931	1.05 (0.73,1.50)	NA	NA	NA	NA	NA	NA	NA	NA	NA	NA	NA	NA	0.00174553	7.36328e-07	TRUE	1.25243e-10
	8229_1	GXYLT1	Q4G148	ALS	Inverse variance weighted	0.612414	9	0.00746718	0.0310202	0.809772	0.982931	1.01 (0.95,1.07)	0.0617348	0.0459485	0.221008	1.06 (0.97,1.16)	0.0224258	0.0399352	0.57442	1.02 (0.95,1.11)	0.0318461	0.0437906	0.487815	1.03 (0.95,1.12)	0.0576663	7.89672e-05	TRUE	5.39008e-301
	9211_19	SERPINF1	P36955	ALS	Inverse variance weighted	0.581986	2	-0.0296494	0.123226	0.809857	0.982931	0.97 (0.76,1.24)	NA	NA	NA	NA	NA	NA	NA	NA	NA	NA	NA	NA	0.00357589	4.68492e-06	TRUE	3.04274e-19
	2681_23	HGF	P14210	ALS	Wald ratio	NA	1	-0.0246032	0.103175	0.811523	0.982931	0.98 (0.80,1.19)	NA	NA	NA	NA	NA	NA	NA	NA	NA	NA	NA	NA	0.00444772	6.87306e-07	TRUE	3.65554e-25
	16620_26	LY75	O60449	ALS	Inverse variance weighted	0.224603	23	-0.00457907	0.0192644	0.812117	0.982931	1.00 (0.96,1.03)	-0.0161412	0.0374854	0.671148	0.98 (0.91,1.06)	-0.0166964	0.0259453	0.519884	0.98 (0.93,1.03)	-0.038378	0.0351472	0.286681	0.96 (0.90,1.03)	0.254586	0.000331332	TRUE	0
	12851_5	POLM	Q9NP87	ALS	Inverse variance weighted	0.566842	2	-0.0226206	0.0962318	0.814159	0.982931	0.98 (0.81,1.18)	NA	NA	NA	NA	NA	NA	NA	NA	NA	NA	NA	NA	0.00975512	4.74713e-06	TRUE	2.3939e-52
	9765_4	NDE1	Q9NXR1	ALS	Wald ratio	NA	1	-0.0406607	0.174079	0.815314	0.982931	0.96 (0.68,1.35)	NA	NA	NA	NA	NA	NA	NA	NA	NA	NA	NA	NA	0.00190711	6.93336e-07	TRUE	1.6454e-11
	11126_102	TRIO	O75962	ALS	Wald ratio	NA	1	-0.0592255	0.255125	0.816427	0.982931	0.94 (0.57,1.55)	NA	NA	NA	NA	NA	NA	NA	NA	NA	NA	NA	NA	0.000894366	6.63462e-07	TRUE	4.83441e-06
	9449_150	C4BPA	P04003	ALS	Inverse variance weighted	0.208508	6	0.0246786	0.106586	0.816898	0.982931	1.02 (0.83,1.26)	0.330163	0.555332	0.584153	1.39 (0.47,4.13)	0.0470258	0.115211	0.683149	1.05 (0.84,1.31)	0.0742675	0.175263	0.68936	1.08 (0.76,1.52)	0.00815975	9.1826e-05	TRUE	6.35289e-37
	9231_23	IMPAD1	Q9NX62	ALS	Inverse variance weighted	0.774509	4	-0.0210184	0.0909258	0.817191	0.982931	0.98 (0.82,1.17)	0.0930499	0.186183	0.6668	1.10 (0.76,1.58)	-0.0118185	0.108805	0.913503	0.99 (0.80,1.22)	-0.000323294	0.125441	0.998105	1.00 (0.78,1.28)	0.00797695	1.44438e-05	TRUE	2.2807e-41
	5581_28	FGL1	Q08830	ALS	Inverse variance weighted	0.948056	14	0.00701503	0.0305869	0.818599	0.982931	1.01 (0.95,1.07)	0.00754383	0.0405901	0.855664	1.01 (0.93,1.09)	-0.0116994	0.0398152	0.768879	0.99 (0.91,1.07)	-0.014772	0.0393987	0.713754	0.99 (0.91,1.06)	0.0564593	7.60847e-05	TRUE	3.9452e-293
	5731_1	SPINK6	Q6UWN8	ALS	Inverse variance weighted	0.650767	14	0.0055821	0.0244132	0.81914	0.982931	1.01 (0.96,1.05)	0.0293969	0.033799	0.401497	1.03 (0.96,1.10)	0.0261451	0.029829	0.380759	1.03 (0.97,1.09)	0.0170481	0.0259002	0.521881	1.02 (0.97,1.07)	0.0768313	0.000182339	TRUE	0
	16805_5	PDE5A	O76074	ALS	Inverse variance weighted	0.79653	8	-0.0191372	0.0836972	0.819142	0.982931	0.98 (0.83,1.16)	-0.157048	0.199279	0.46064	0.85 (0.58,1.26)	-0.00290466	0.103507	0.977612	1.00 (0.81,1.22)	0.0204751	0.162179	0.903084	1.02 (0.74,1.40)	0.0100735	4.85244e-05	TRUE	4.31595e-49
	17224_12	OGN	P20774	ALS	Inverse variance weighted	0.298542	10	-0.00948734	0.0416041	0.819616	0.982931	0.99 (0.91,1.07)	-0.0289961	0.170144	0.86891	0.97 (0.70,1.36)	-0.0040883	0.0470669	0.930782	1.00 (0.91,1.09)	-0.00459667	0.0498149	0.928501	1.00 (0.90,1.10)	0.0434569	0.000135108	TRUE	5.72489e-216
	3220_40	RET	P07949	ALS	Inverse variance weighted	0.910422	11	0.0104108	0.0456599	0.81964	0.982931	1.01 (0.92,1.11)	-0.103028	0.115739	0.396545	0.90 (0.72,1.13)	0.0326684	0.0602767	0.587837	1.03 (0.92,1.16)	0.0347437	0.0729792	0.64425	1.04 (0.90,1.19)	0.0333425	5.90396e-05	TRUE	1.01167e-169
	9793_145	IGDCC4	Q8TDY8	ALS	Inverse variance weighted	0.0839902	6	-0.0208631	0.0915868	0.819805	0.982931	0.98 (0.82,1.17)	-0.141639	0.319764	0.680704	0.87 (0.46,1.62)	-0.0207622	0.0861515	0.809558	0.98 (0.83,1.16)	-0.0152751	0.104027	0.888997	0.98 (0.80,1.21)	0.0170532	0.000131529	TRUE	3.25954e-76
	15558_63	ENPEP	Q07075	ALS	Inverse variance weighted	0.460434	9	0.0110843	0.0487927	0.820291	0.982931	1.01 (0.92,1.11)	0.0932852	0.088461	0.32667	1.10 (0.92,1.31)	-0.00235918	0.0647492	0.970935	1.00 (0.88,1.13)	-0.0167753	0.0794241	0.838003	0.98 (0.84,1.15)	0.0282534	9.87234e-05	TRUE	5.93122e-136
	5727_35	B3GALTL	Q6Y288	ALS	Inverse variance weighted	0.847583	3	0.032578	0.143543	0.820457	0.982931	1.03 (0.78,1.37)	0.162442	0.33097	0.709532	1.18 (0.61,2.25)	0.034366	0.163625	0.833645	1.03 (0.75,1.43)	0.0534033	0.195135	0.810008	1.05 (0.72,1.55)	0.0031086	4.74364e-06	TRUE	3.5662e-17
	4771_10	SMPDL3A	Q92484	ALS	Inverse variance weighted	0.512271	4	-0.029892	0.131736	0.820495	0.982931	0.97 (0.75,1.26)	-0.468198	0.340972	0.303392	0.63 (0.32,1.22)	-0.00855432	0.158551	0.956973	0.99 (0.73,1.35)	0.0911034	0.18412	0.654708	1.10 (0.76,1.57)	0.0053347	4.98976e-05	TRUE	2.71453e-24
	5810_25	TDGF1	P13385	ALS	Inverse variance weighted	0.0662592	23	-0.00516905	0.0228286	0.820868	0.982931	0.99 (0.95,1.04)	0.0962863	0.0584912	0.114614	1.10 (0.98,1.23)	0.0208911	0.0292651	0.475316	1.02 (0.96,1.08)	0.0394107	0.03172	0.227149	1.04 (0.98,1.11)	0.179384	0.000423994	TRUE	0
	10666_7	GNPTG	Q9UJJ9	ALS	Inverse variance weighted	0.818698	3	-0.0287978	0.127422	0.821199	0.982931	0.97 (0.76,1.25)	0.181684	0.403253	0.730514	1.20 (0.54,2.64)	-0.0188857	0.147148	0.897876	0.98 (0.74,1.31)	-0.00879949	0.162591	0.961759	0.99 (0.72,1.36)	0.00382682	6.29441e-06	TRUE	5.88233e-20
	15614_168	LILRA2	Q8N149	ALS	Inverse variance weighted	0.220448	5	0.022935	0.101731	0.821631	0.982931	1.02 (0.84,1.25)	0.547562	0.412496	0.276339	1.73 (0.77,3.88)	-0.00740116	0.1053	0.943965	0.99 (0.81,1.22)	-0.00767418	0.120087	0.952112	0.99 (0.78,1.26)	0.00938588	8.73207e-05	TRUE	2.45514e-41
	2692_74	PLA2G2A	P14555	ALS	Inverse variance weighted	0.0826514	18	-0.00862547	0.0382605	0.821636	0.982931	0.99 (0.92,1.07)	0.0524627	0.0814882	0.528822	1.05 (0.90,1.24)	-0.0442153	0.0439588	0.314495	0.96 (0.88,1.04)	-0.0512583	0.0451012	0.271508	0.95 (0.87,1.04)	0.0646804	0.000320008	TRUE	0
	8859_51	CA11	O75493	ALS	Wald ratio	NA	1	-0.0224904	0.0998354	0.821766	0.982931	0.98 (0.80,1.19)	NA	NA	NA	NA	NA	NA	NA	NA	NA	NA	NA	NA	0.00809655	7.0085e-07	TRUE	1.71728e-43
	11656_110	EVL	Q9UI08	ALS	Inverse variance weighted	0.0340824	3	0.04306	0.19131	0.821917	0.982931	1.04 (0.72,1.52)	-0.64748	0.285447	0.264341	0.52 (0.30,0.92)	-0.0747315	0.129597	0.56418	0.93 (0.72,1.20)	-0.211058	0.317564	0.574672	0.81 (0.43,1.51)	0.00614591	8.5703e-05	TRUE	1.32448e-27
	12786_61	GPCPD1	Q9NPB8	ALS	Wald ratio	NA	1	0.0383523	0.170455	0.821979	0.982931	1.04 (0.74,1.45)	NA	NA	NA	NA	NA	NA	NA	NA	NA	NA	NA	NA	0.00200914	6.47327e-07	TRUE	4.50506e-12
	8398_277	RARRES1	P49788	ALS	Inverse variance weighted	0.335643	16	0.00394084	0.0175812	0.82264	0.982931	1.00 (0.97,1.04)	-0.0145433	0.0304598	0.640403	0.99 (0.93,1.05)	-0.00337371	0.0223148	0.879828	1.00 (0.95,1.04)	-0.00194358	0.0251321	0.93938	1.00 (0.95,1.05)	0.210495	0.000208332	TRUE	0
	4991_12	GPC5	P78333	ALS	Inverse variance weighted	0.656682	14	0.00699741	0.031326	0.823244	0.982931	1.01 (0.95,1.07)	-0.0270368	0.0539171	0.625126	0.97 (0.88,1.08)	-0.0219651	0.039755	0.580599	0.98 (0.90,1.06)	-0.0100219	0.0394662	0.803518	0.99 (0.92,1.07)	0.0791944	0.000158884	TRUE	0
	12334_25	SHMT1	P34896	ALS	Inverse variance weighted	0.858386	6	0.0052411	0.0234937	0.823469	0.982931	1.01 (0.96,1.05)	0.0451761	0.0943651	0.657119	1.05 (0.87,1.26)	0.007305	0.0265977	0.783587	1.01 (0.96,1.06)	0.00748731	0.0259599	0.784601	1.01 (0.96,1.06)	0.0595015	2.49235e-05	TRUE	0
	5105_2	RTN4R	Q9BZR6	ALS	Inverse variance weighted	0.0661053	8	0.0194328	0.0875805	0.824403	0.982931	1.02 (0.86,1.21)	-0.371804	0.173271	0.0755438	0.69 (0.49,0.97)	-0.0155823	0.0876304	0.858866	0.98 (0.83,1.17)	-0.0636061	0.0989945	0.540999	0.94 (0.77,1.14)	0.0151571	0.00018165	TRUE	6.19663e-65
	5363_51	SEMA3E	O15041	ALS	Inverse variance weighted	0.223525	14	0.00820865	0.0372717	0.825686	0.982931	1.01 (0.94,1.08)	0.00699453	0.0875479	0.937639	1.01 (0.85,1.20)	0.0327286	0.0500051	0.512786	1.03 (0.94,1.14)	0.0268241	0.0712367	0.712583	1.03 (0.89,1.18)	0.051562	0.000208065	TRUE	1.79396e-253
	2879_9	SERPINA3	P01011	ALS	Inverse variance weighted	0.393631	6	-0.0114923	0.0523092	0.826105	0.982931	0.99 (0.89,1.10)	-0.145354	0.0876317	0.172518	0.86 (0.73,1.03)	-0.0332815	0.0565336	0.556061	0.97 (0.87,1.08)	-0.0430335	0.0571164	0.485133	0.96 (0.86,1.07)	0.0236704	6.57037e-05	TRUE	2.04566e-117
	4153_11	SERPINA3	P01011	ALS	Inverse variance weighted	0.47935	7	-0.0159361	0.0732176	0.827698	0.982931	0.98 (0.85,1.14)	-0.00712961	0.136721	0.960431	0.99 (0.76,1.30)	-0.0429365	0.0910899	0.637381	0.96 (0.80,1.15)	-0.063485	0.124354	0.627922	0.94 (0.74,1.20)	0.0109386	6.92876e-05	TRUE	4.51751e-52
	7161_25	H6PD	O95479	ALS	Inverse variance weighted	0.771262	8	-0.0103755	0.047989	0.828828	0.982931	0.99 (0.90,1.09)	0.0443407	0.100849	0.675566	1.05 (0.86,1.27)	-0.0142764	0.0630252	0.820798	0.99 (0.87,1.12)	-0.0241802	0.0726456	0.748993	0.98 (0.85,1.13)	0.0303007	5.59551e-05	TRUE	9.79315e-150
	16610_13	LRP10	Q7Z4F1	ALS	Inverse variance weighted	0.514245	4	0.0205357	0.0958045	0.830274	0.982931	1.02 (0.85,1.23)	0.0134037	0.147224	0.935756	1.01 (0.76,1.35)	-0.0184446	0.120222	0.878066	0.98 (0.78,1.24)	-0.0524915	0.140038	0.732711	0.95 (0.72,1.25)	0.00613429	3.12171e-05	TRUE	4.60598e-30
	5698_60	TNXB	P22105	ALS	Inverse variance weighted	0.0013652	7	0.00971368	0.0454201	0.830654	0.982931	1.01 (0.92,1.10)	-0.0124374	0.0618363	0.84852	0.99 (0.87,1.11)	0.0202844	0.0311828	0.515369	1.02 (0.96,1.08)	0.0201113	0.027192	0.487456	1.02 (0.97,1.08)	0.078244	0.000276307	TRUE	0
	19377_14	OLFM2	O95897	ALS	Inverse variance weighted	0.177704	8	-0.0125541	0.0587403	0.830764	0.982931	0.99 (0.88,1.11)	0.0410263	0.141779	0.782039	1.04 (0.79,1.38)	-0.0363199	0.0613812	0.554044	0.96 (0.86,1.09)	-0.039148	0.0733552	0.610084	0.96 (0.83,1.11)	0.0201084	0.000135894	TRUE	1.46601e-92
	16561_9	A1BG	P04217	ALS	Inverse variance weighted	0.967581	10	0.00634482	0.0297062	0.83087	0.982931	1.01 (0.95,1.07)	0.0134929	0.0391165	0.739031	1.01 (0.94,1.09)	0.010257	0.0313785	0.743758	1.01 (0.95,1.07)	0.00924018	0.0325554	0.782962	1.01 (0.95,1.08)	0.0430678	4.23609e-05	TRUE	2.15763e-222
	2961_1	PROC	P04070	ALS	Wald ratio	NA	1	-0.0456817	0.214847	0.83162	0.982931	0.96 (0.63,1.46)	NA	NA	NA	NA	NA	NA	NA	NA	NA	NA	NA	NA	0.00104815	5.63657e-07	TRUE	6.68926e-07
	8299_66	LILRA4	P59901	ALS	Inverse variance weighted	0.982758	4	0.00849263	0.0399564	0.83168	0.982931	1.01 (0.93,1.09)	0.00278109	0.0870593	0.977417	1.00 (0.85,1.19)	0.00919479	0.0422071	0.827546	1.01 (0.93,1.10)	0.014477	0.0420438	0.753321	1.01 (0.93,1.10)	0.0335018	2.96203e-06	TRUE	2.06731e-176
	4464_10	SIGLEC1	Q9BZZ2	ALS	Inverse variance weighted	0.621691	2	0.0363	0.171018	0.831906	0.982931	1.04 (0.74,1.45)	NA	NA	NA	NA	NA	NA	NA	NA	NA	NA	NA	NA	0.00204978	3.60734e-06	TRUE	9.14339e-12
	12635_9	TRDMT1	O14717	ALS	Inverse variance weighted	0.288438	7	0.0199163	0.0940317	0.832259	0.982931	1.02 (0.85,1.23)	-0.119793	0.343081	0.741186	0.89 (0.45,1.74)	0.00140529	0.128119	0.991249	1.00 (0.78,1.29)	-0.204093	0.154162	0.233741	0.82 (0.60,1.10)	0.0092502	9.88372e-05	TRUE	3.50744e-41
	3221_54	SFRP1	Q8N474	ALS	Inverse variance weighted	0.583783	3	-0.0138392	0.0653401	0.832261	0.982931	0.99 (0.87,1.12)	-0.448229	1.085	0.750598	0.64 (0.08,5.36)	-0.00763386	0.0724534	0.916088	0.99 (0.86,1.14)	0.00202484	0.0778945	0.981622	1.00 (0.86,1.17)	0.0120084	1.38822e-05	TRUE	1.30604e-62
	2944_66	NBL1	P41271	ALS	Inverse variance weighted	0.070824	2	-0.0580011	0.274114	0.832423	0.982931	0.94 (0.55,1.61)	NA	NA	NA	NA	NA	NA	NA	NA	NA	NA	NA	NA	0.00223248	4.21933e-05	TRUE	1.47297e-10
	5657_28	ST3GAL1	Q11201	ALS	Inverse variance weighted	0.108433	4	0.0129256	0.0614757	0.833469	0.982931	1.01 (0.90,1.14)	-0.0244159	0.132829	0.871108	0.98 (0.75,1.27)	0.0279855	0.0443995	0.528491	1.03 (0.94,1.12)	0.0259578	0.0457732	0.610308	1.03 (0.94,1.12)	0.0281341	7.63224e-05	TRUE	1.84906e-140
	5087_5	IL22RA2	Q969J5	ALS	Inverse variance weighted	0.883595	5	0.0150114	0.0717005	0.834165	0.982931	1.02 (0.88,1.17)	-0.0880194	0.164611	0.629941	0.92 (0.66,1.26)	0.0186858	0.0850466	0.826095	1.02 (0.86,1.20)	0.0175178	0.102901	0.873086	1.02 (0.83,1.25)	0.0106157	1.57972e-05	TRUE	3.0905e-54
	8957_72	ERLEC1	Q96DZ1	ALS	Wald ratio	NA	1	-0.0299103	0.143569	0.834969	0.982931	0.97 (0.73,1.29)	NA	NA	NA	NA	NA	NA	NA	NA	NA	NA	NA	NA	0.00236524	5.37552e-07	TRUE	5.01526e-14
	5459_33	CST1	P01037	ALS	Inverse variance weighted	0.580264	14	-0.00845766	0.0406072	0.83501	0.982931	0.99 (0.92,1.07)	0.0358367	0.0889008	0.693957	1.04 (0.87,1.23)	0.0110085	0.0564539	0.845394	1.01 (0.91,1.13)	0.0290615	0.0792822	0.719846	1.03 (0.88,1.20)	0.0429162	0.000148509	TRUE	9.82773e-210
	13132_14	SEMA5A	Q13591	ALS	Inverse variance weighted	0.860077	26	-0.00251992	0.0121092	0.835151	0.982931	1.00 (0.97,1.02)	0.00265868	0.0151492	0.862159	1.00 (0.97,1.03)	0.00482227	0.0143732	0.737245	1.00 (0.98,1.03)	0.00470844	0.0141075	0.741348	1.00 (0.98,1.03)	0.126224	0.000229478	TRUE	0
	6375_75	XXYLT1	Q8NBI6	ALS	Inverse variance weighted	0.759707	6	-0.00890515	0.0428273	0.835282	0.982931	0.99 (0.91,1.08)	0.0332516	0.111086	0.779595	1.03 (0.83,1.29)	9.10393e-05	0.0498245	0.998542	1.00 (0.91,1.10)	0.00288243	0.050541	0.956729	1.00 (0.91,1.11)	0.0305317	3.60372e-05	TRUE	7.60328e-156
	15385_116	FABP2	P12104	ALS	Inverse variance weighted	0.596796	13	0.00444013	0.0213673	0.835385	0.982931	1.00 (0.96,1.05)	-0.00202998	0.0593651	0.973334	1.00 (0.89,1.12)	0.00542243	0.0275912	0.844197	1.01 (0.95,1.06)	0.00867542	0.0247704	0.732234	1.01 (0.96,1.06)	0.125659	0.000128252	TRUE	0
	12382_2	DDX58	O95786	ALS	Inverse variance weighted	0.000400664	3	0.035284	0.169912	0.835494	0.982931	1.04 (0.74,1.45)	-0.494264	3.43381	0.90899	0.61 (0.00,510.81)	0.085172	0.0620275	0.169711	1.09 (0.96,1.23)	0.0968379	0.0612544	0.254691	1.10 (0.98,1.24)	0.0144645	0.000198183	TRUE	3.71798e-63
	14006_36	GNMT	Q14749	ALS	Inverse variance weighted	0.0831236	3	0.0401833	0.193588	0.835564	0.982931	1.04 (0.71,1.52)	0.083561	0.51503	0.897604	1.09 (0.40,2.98)	0.120737	0.166726	0.468968	1.13 (0.81,1.56)	0.243502	0.294448	0.49521	1.28 (0.72,2.27)	0.00528285	6.29875e-05	TRUE	2.14686e-24
	8778_3	NOG	Q13253	ALS	Inverse variance weighted	0.918639	3	-0.019323	0.0934346	0.83616	0.982931	0.98 (0.82,1.18)	0.0138243	0.130885	0.933007	1.01 (0.78,1.31)	-0.0201667	0.0994189	0.839256	0.98 (0.81,1.19)	0.00511733	0.102052	0.964565	1.01 (0.82,1.23)	0.00576362	2.64427e-06	TRUE	3.60729e-31
	18319_7	PDHX	O00330	ALS	Wald ratio	NA	1	-0.0269438	0.13087	0.836883	0.982931	0.97 (0.75,1.26)	NA	NA	NA	NA	NA	NA	NA	NA	NA	NA	NA	NA	0.0028225	5.14673e-07	TRUE	1.6968e-16
	5663_18	PF4V1	P10720	ALS	Inverse variance weighted	0.744274	4	-0.0196155	0.0953036	0.836931	0.982931	0.98 (0.81,1.18)	-0.151725	0.555731	0.810447	0.86 (0.29,2.55)	-0.0265593	0.115657	0.818373	0.97 (0.78,1.22)	-0.106286	0.152697	0.536472	0.90 (0.67,1.21)	0.00694082	1.58419e-05	TRUE	8.06303e-36
	9326_33	ITIH2	P19823	ALS	Inverse variance weighted	0.296639	15	-0.00542013	0.0264244	0.83748	0.982931	0.99 (0.94,1.05)	0.0556224	0.0551923	0.331944	1.06 (0.95,1.18)	0.00129879	0.0319283	0.967552	1.00 (0.94,1.07)	0.0195074	0.0318239	0.54972	1.02 (0.96,1.09)	0.0853344	0.000216042	TRUE	0
	16763_11	LECT2	O14960	ALS	Inverse variance weighted	0.889338	19	-0.00402621	0.019713	0.838165	0.982931	1.00 (0.96,1.04)	0.0100671	0.0432513	0.818728	1.01 (0.93,1.10)	-0.00776467	0.0238873	0.74514	0.99 (0.95,1.04)	-0.00906428	0.0231705	0.700241	0.99 (0.95,1.04)	0.0920296	0.000141383	TRUE	0
	15533_97	MSR1	P21757	ALS	Inverse variance weighted	0.799522	7	0.0123328	0.0609245	0.839582	0.982931	1.01 (0.90,1.14)	-0.147032	0.17566	0.440739	0.86 (0.61,1.22)	0.0319368	0.0743767	0.667638	1.03 (0.89,1.19)	0.0432827	0.0893185	0.64515	1.04 (0.88,1.24)	0.0148426	6.0958e-05	TRUE	1.69403e-68
	4906_35	F5	P12259	ALS	Inverse variance weighted	0.172105	10	0.0084443	0.0417988	0.839899	0.982931	1.01 (0.93,1.09)	-0.00528756	0.0645608	0.936738	0.99 (0.88,1.13)	-0.00108602	0.0455076	0.980961	1.00 (0.91,1.09)	-0.0162305	0.0435472	0.71799	0.98 (0.90,1.07)	0.0486133	0.000161132	TRUE	4.9556e-241
	15686_49	INHBC	P55103	ALS	Inverse variance weighted	3.43447e-05	15	0.0068922	0.0341401	0.84001	0.982931	1.01 (0.94,1.08)	0.0192825	0.0865614	0.827183	1.02 (0.86,1.21)	-0.0017787	0.0294132	0.951779	1.00 (0.94,1.06)	0.00161478	0.0293614	0.956918	1.00 (0.95,1.06)	0.146581	0.000569399	TRUE	0
	4886_3	CCL7	P80098	ALS	Inverse variance weighted	0.507691	14	-0.00610924	0.03045	0.840986	0.983253	0.99 (0.94,1.06)	-0.00165302	0.0453987	0.971553	1.00 (0.91,1.09)	-0.00569086	0.0419804	0.892169	0.99 (0.92,1.08)	-0.014385	0.0449423	0.753996	0.99 (0.90,1.08)	0.0576464	0.000161943	TRUE	2.91563e-282
	15523_9	ALAD	P13716	ALS	Inverse variance weighted	0.546844	13	0.00795923	0.0402844	0.843377	0.984914	1.01 (0.93,1.09)	0.0327149	0.066782	0.633845	1.03 (0.91,1.18)	0.0471766	0.0502742	0.348046	1.05 (0.95,1.16)	0.0594249	0.0592992	0.336065	1.06 (0.94,1.19)	0.0410879	0.000140014	TRUE	3.53788e-201
	8376_25	LHB	P01229	ALS	Inverse variance weighted	0.391017	4	-0.00941608	0.047987	0.844437	0.984914	0.99 (0.90,1.09)	0.00274515	0.0799906	0.97574	1.00 (0.86,1.17)	0.00433669	0.0499589	0.930826	1.00 (0.91,1.11)	0.00559391	0.0525208	0.921902	1.01 (0.91,1.11)	0.0302291	4.3007e-05	TRUE	1.04227e-152
	8039_41	FAM177A1	Q8N128	ALS	Inverse variance weighted	0.537865	9	0.00474473	0.0245284	0.846616	0.984914	1.00 (0.96,1.05)	0.0206922	0.0419853	0.637204	1.02 (0.94,1.11)	0.0155814	0.0287215	0.587474	1.02 (0.96,1.07)	0.0162138	0.027995	0.578415	1.02 (0.96,1.07)	0.0783076	8.70498e-05	TRUE	0
	13416_8	TMEM132D	Q14C87	ALS	Inverse variance weighted	0.287268	8	0.0078442	0.0409423	0.848062	0.984914	1.01 (0.93,1.09)	0.0100062	0.0644727	0.881752	1.01 (0.89,1.15)	0.000614322	0.0404047	0.987869	1.00 (0.92,1.08)	0.00515193	0.0429	0.907785	1.01 (0.92,1.09)	0.037351	0.000152178	TRUE	5.61161e-174
	18343_10	DECR2	Q9NUI1	ALS	Inverse variance weighted	0.632849	4	-0.00765401	0.0400012	0.848256	0.984914	0.99 (0.92,1.07)	0.0567511	0.0780289	0.542653	1.06 (0.91,1.23)	0.00981368	0.043415	0.821168	1.01 (0.93,1.10)	0.0237828	0.0470202	0.647822	1.02 (0.93,1.12)	0.036752	2.42856e-05	TRUE	7.52986e-187
	4158_54	PLAU	P00749	ALS	Inverse variance weighted	0.0148861	2	0.097075	0.508399	0.84857	0.984914	1.10 (0.41,2.98)	NA	NA	NA	NA	NA	NA	NA	NA	NA	NA	NA	NA	0.00292234	8.7725e-05	TRUE	9.20805e-12
	6909_40	MGAT2	Q10469	ALS	Wald ratio	NA	1	-0.0167939	0.0885496	0.849579	0.984914	0.98 (0.83,1.17)	NA	NA	NA	NA	NA	NA	NA	NA	NA	NA	NA	NA	0.00743085	4.47933e-07	TRUE	2.3017e-41
	17453_34	CP	P00450	ALS	Inverse variance weighted	0.737818	2	0.0155383	0.0820174	0.84974	0.984914	1.02 (0.86,1.19)	NA	NA	NA	NA	NA	NA	NA	NA	NA	NA	NA	NA	0.0042708	1.8411e-06	TRUE	7.60604e-24
	15452_5	NT5E	P21589	ALS	Inverse variance weighted	0.447694	12	0.00469729	0.0248602	0.850133	0.984914	1.00 (0.96,1.05)	-0.0020388	0.0528253	0.969973	1.00 (0.90,1.11)	-0.00211998	0.0292327	0.942188	1.00 (0.94,1.06)	-0.004595	0.029479	0.878956	1.00 (0.94,1.05)	0.0602844	0.000135981	TRUE	0
	8225_86	EPHB2	P29323	ALS	Inverse variance weighted	0.0231424	6	0.0220449	0.117075	0.850644	0.984914	1.02 (0.81,1.29)	0.341729	0.165694	0.108157	1.41 (1.02,1.95)	0.100655	0.091008	0.268725	1.11 (0.93,1.32)	0.130914	0.098867	0.242756	1.14 (0.94,1.38)	0.0112605	0.000162966	TRUE	7.10081e-49
	10569_28	MFAP2	P55001	ALS	Wald ratio	NA	1	0.0517024	0.276166	0.851492	0.984914	1.05 (0.61,1.81)	NA	NA	NA	NA	NA	NA	NA	NA	NA	NA	NA	NA	0.00105725	5.07677e-07	TRUE	1.08879e-06
	9294_45	MFAP2	P55001	ALS	Wald ratio	NA	1	0.0540897	0.288918	0.851492	0.984914	1.06 (0.60,1.86)	NA	NA	NA	NA	NA	NA	NA	NA	NA	NA	NA	NA	0.000961606	5.07677e-07	TRUE	3.41837e-06
	5648_28	CTRB2	Q6GPI1	ALS	Inverse variance weighted	0.597588	16	0.00453024	0.0242095	0.851561	0.984914	1.00 (0.96,1.05)	-0.000807375	0.0371813	0.982982	1.00 (0.93,1.07)	-1.0854e-05	0.0301363	0.999713	1.00 (0.94,1.06)	0.00383411	0.0286428	0.895293	1.00 (0.95,1.06)	0.0984488	0.000164497	TRUE	0
	4989_7	FGG	P02679	ALS	Inverse variance weighted	0.0217908	2	-0.0328947	0.176599	0.852235	0.984914	0.97 (0.68,1.37)	NA	NA	NA	NA	NA	NA	NA	NA	NA	NA	NA	NA	0.00762816	6.75712e-05	TRUE	1.15665e-35
	3302_58	CST7	O76096	ALS	Inverse variance weighted	0.369218	15	0.00354986	0.0192582	0.853755	0.985858	1.00 (0.97,1.04)	-0.0186259	0.0285862	0.526029	0.98 (0.93,1.04)	0.00748339	0.023258	0.747638	1.01 (0.96,1.05)	0.00506852	0.0219116	0.820415	1.01 (0.96,1.05)	0.114083	0.000197888	TRUE	0
	10366_11	PDGFRA	P16234	ALS	Inverse variance weighted	0.103832	4	-0.0236168	0.130201	0.856064	0.986997	0.98 (0.76,1.26)	-0.281066	0.593959	0.682685	0.75 (0.24,2.42)	0.00986139	0.0996015	0.921132	1.01 (0.83,1.23)	0.026099	0.101356	0.813447	1.03 (0.84,1.25)	0.0085327	8.54963e-05	TRUE	1.13604e-37
	2844_53	TIE1	P35590	ALS	Inverse variance weighted	0.618016	3	0.0201427	0.111294	0.856378	0.986997	1.02 (0.82,1.27)	0.447798	1.10309	0.754504	1.56 (0.18,13.60)	-0.022308	0.129761	0.863503	0.98 (0.76,1.26)	-0.0668499	0.170364	0.732636	0.94 (0.67,1.31)	0.00480306	1.23195e-05	TRUE	4.00669e-25
	4968_50	CAPG	P40121	ALS	Inverse variance weighted	0.0326328	7	-0.0111279	0.0618182	0.857144	0.986997	0.99 (0.88,1.12)	0.0122329	0.0820804	0.887351	1.01 (0.86,1.19)	0.0041954	0.0470067	0.928882	1.00 (0.92,1.10)	0.00257095	0.0448501	0.956149	1.00 (0.92,1.09)	0.0342254	0.000171191	TRUE	1.15001e-164
	6998_106	ASPH	Q12797	ALS	Wald ratio	NA	1	-0.0325581	0.181395	0.857555	0.986997	0.97 (0.68,1.38)	NA	NA	NA	NA	NA	NA	NA	NA	NA	NA	NA	NA	0.00167578	4.10881e-07	TRUE	2.38517e-10
	3296_92	CNTN2	Q02246	ALS	Inverse variance weighted	0.12976	25	-0.00546733	0.0312821	0.861256	0.9883	0.99 (0.94,1.06)	0.0455533	0.0784817	0.567267	1.05 (0.90,1.22)	-0.0184124	0.0424962	0.664816	0.98 (0.90,1.07)	-0.0484926	0.0551845	0.388258	0.95 (0.85,1.06)	0.0749111	0.000406168	TRUE	0
	15644_1	BTD	P43251	ALS	Inverse variance weighted	0.620675	15	-0.00492175	0.0282358	0.861623	0.9883	1.00 (0.94,1.05)	-0.00802143	0.0403591	0.845532	0.99 (0.92,1.07)	-0.0163073	0.0354513	0.645523	0.98 (0.92,1.05)	-0.0197191	0.0363693	0.596213	0.98 (0.91,1.05)	0.0655379	0.00014833	TRUE	0
	17398_55	HMOX1	P09601	ALS	Inverse variance weighted	0.373464	3	0.0193768	0.111181	0.861644	0.9883	1.02 (0.82,1.27)	0.125256	0.561759	0.860336	1.13 (0.38,3.41)	0.0657125	0.129616	0.612169	1.07 (0.83,1.38)	0.101254	0.144563	0.556182	1.11 (0.83,1.47)	0.00372192	2.62947e-05	TRUE	2.16578e-18
	7198_197	FAM20B	O75063	ALS	Wald ratio	NA	1	-0.0244798	0.140759	0.861934	0.9883	0.98 (0.74,1.29)	NA	NA	NA	NA	NA	NA	NA	NA	NA	NA	NA	NA	0.00263489	3.90449e-07	TRUE	1.54388e-15
	11208_15	NAGPA	Q9UK23	ALS	Inverse variance weighted	0.309852	7	-0.0158737	0.0914578	0.862209	0.9883	0.98 (0.82,1.18)	-0.115229	0.232735	0.641512	0.89 (0.56,1.41)	0.0925519	0.112471	0.410567	1.10 (0.88,1.37)	0.110055	0.19642	0.595557	1.12 (0.76,1.64)	0.0116369	9.75568e-05	TRUE	1.57221e-52
	13388_57	PCSK1	P29120	ALS	Inverse variance weighted	0.0205345	24	-0.00427268	0.0247585	0.862986	0.988383	1.00 (0.95,1.05)	-0.0581196	0.0457456	0.21718	0.94 (0.86,1.03)	-0.0162694	0.0280406	0.561775	0.98 (0.93,1.04)	-0.0223112	0.0257926	0.395959	0.98 (0.93,1.03)	0.144994	0.000519931	TRUE	0
	15475_4	PLTP	P55058	ALS	Inverse variance weighted	0.682737	21	0.00437344	0.0259012	0.865914	0.990409	1.00 (0.95,1.06)	0.0162551	0.0519643	0.757831	1.02 (0.92,1.13)	0.000965126	0.0367156	0.979029	1.00 (0.93,1.08)	-0.000516789	0.0358247	0.988633	1.00 (0.93,1.07)	0.0797966	0.000214413	TRUE	0
	3152_57	TNFRSF1B	P20333	ALS	Inverse variance weighted	0.73278	2	-0.0169472	0.10119	0.866994	0.990409	0.98 (0.81,1.20)	NA	NA	NA	NA	NA	NA	NA	NA	NA	NA	NA	NA	0.00566485	1.79623e-06	TRUE	7.31878e-31
	19614_8	TCN1	P20061	ALS	Inverse variance weighted	0.815216	9	-0.00434576	0.0262716	0.868616	0.990409	1.00 (0.95,1.05)	-0.00131767	0.0474447	0.978619	1.00 (0.91,1.10)	-0.0117157	0.0308112	0.703766	0.99 (0.93,1.05)	-0.0162661	0.0299377	0.601709	0.98 (0.93,1.04)	0.0715707	5.96456e-05	TRUE	0
	11308_8	CREB3L4	Q8TEY5	ALS	Wald ratio	NA	1	0.0167425	0.101488	0.868968	0.990409	1.02 (0.83,1.24)	NA	NA	NA	NA	NA	NA	NA	NA	NA	NA	NA	NA	0.00317908	3.3547e-07	TRUE	1.68505e-18
	9713_67	PDGFRL	Q15198	ALS	Inverse variance weighted	0.909648	9	0.00559288	0.0339472	0.869139	0.990409	1.01 (0.94,1.07)	0.00819733	0.0436524	0.856371	1.01 (0.93,1.10)	0.0273305	0.0411943	0.50704	1.03 (0.95,1.11)	0.0250895	0.0410013	0.557577	1.03 (0.95,1.11)	0.0416716	4.20101e-05	TRUE	6.38293e-218
	3431_54	EPHA1	P21709	ALS	Inverse variance weighted	0.660165	7	-0.00543278	0.0330476	0.869422	0.990409	0.99 (0.93,1.06)	0.0314889	0.0943151	0.752026	1.03 (0.86,1.24)	-0.00410266	0.0390754	0.916381	1.00 (0.92,1.08)	-0.00261307	0.0411827	0.951469	1.00 (0.92,1.08)	0.0453212	5.28269e-05	TRUE	2.40786e-232
	5015_15	PLA2G7	Q13093	ALS	Inverse variance weighted	0.293464	3	0.0161885	0.0995518	0.870823	0.990409	1.02 (0.84,1.24)	-0.0369513	0.178481	0.870035	0.96 (0.68,1.37)	0.0680152	0.1062	0.521884	1.07 (0.87,1.32)	0.0876732	0.118907	0.537693	1.09 (0.86,1.38)	0.00801966	3.28131e-05	TRUE	1.86601e-39
	4155_3	TNC	P24821	ALS	Inverse variance weighted	0.992129	24	0.00279789	0.0172427	0.871097	0.990409	1.00 (0.97,1.04)	0.000623104	0.0272499	0.981963	1.00 (0.95,1.06)	0.0139787	0.0228307	0.540354	1.01 (0.97,1.06)	0.0135035	0.0222562	0.549973	1.01 (0.97,1.06)	0.14498	0.000124498	TRUE	0
	9557_5	MANSC1	Q9H8J5	ALS	Inverse variance weighted	0.715087	2	0.00710872	0.0440996	0.871938	0.990409	1.01 (0.92,1.10)	NA	NA	NA	NA	NA	NA	NA	NA	NA	NA	NA	NA	0.0219138	1.96183e-06	TRUE	3.68998e-119
	3298_52	CNTN4	Q8IWV2	ALS	Inverse variance weighted	0.0281813	10	-0.0132937	0.0827595	0.872385	0.990409	0.99 (0.84,1.16)	-0.320252	0.20944	0.164769	0.73 (0.48,1.09)	-0.0583457	0.0826137	0.480035	0.94 (0.80,1.11)	-0.0375472	0.0963678	0.705875	0.96 (0.80,1.16)	0.0162283	0.000255504	TRUE	1.08994e-67
	9267_2	CPA4	Q9UI42	ALS	Inverse variance weighted	0.370776	20	-0.00299714	0.0186787	0.87252	0.990409	1.00 (0.96,1.03)	-0.02832	0.0341274	0.417505	0.97 (0.91,1.04)	-0.00682029	0.0253204	0.787653	0.99 (0.95,1.04)	-0.0225001	0.0274683	0.422869	0.98 (0.93,1.03)	0.150288	0.000254037	TRUE	0
	5867_60	ARG1	P05089	ALS	Inverse variance weighted	0.501533	2	-0.0178727	0.112618	0.873904	0.99042	0.98 (0.79,1.22)	NA	NA	NA	NA	NA	NA	NA	NA	NA	NA	NA	NA	0.00522053	5.89676e-06	TRUE	4.28108e-28
	17726_3	SAR1A	Q9NR31	ALS	Wald ratio	NA	1	-0.0399361	0.252396	0.874277	0.99042	0.96 (0.59,1.58)	NA	NA	NA	NA	NA	NA	NA	NA	NA	NA	NA	NA	0.000953221	3.1558e-07	TRUE	1.89952e-06
	5483_1	RGMA	Q96B86	ALS	Inverse variance weighted	0.763693	4	-0.0180455	0.11472	0.875008	0.99042	0.98 (0.78,1.23)	-0.297169	0.368715	0.504863	0.74 (0.36,1.53)	-0.0379271	0.13562	0.779741	0.96 (0.74,1.26)	-0.0480771	0.161328	0.785144	0.95 (0.69,1.31)	0.00484183	2.06518e-05	TRUE	1.91441e-23
	19635_69	FGL2	Q14314	ALS	Wald ratio	NA	1	-0.0334728	0.213389	0.875353	0.99042	0.97 (0.64,1.47)	NA	NA	NA	NA	NA	NA	NA	NA	NA	NA	NA	NA	0.00120056	3.11078e-07	TRUE	8.4081e-08
	17737_7	IVD	P26440	ALS	Wald ratio	NA	1	0.0407146	0.262983	0.876965	0.990579	1.04 (0.62,1.74)	NA	NA	NA	NA	NA	NA	NA	NA	NA	NA	NA	NA	0.00153544	2.9826e-07	TRUE	1.25143e-09
	3848_14	GAPDH	P04406	ALS	Wald ratio	NA	1	0.0346964	0.224287	0.877061	0.990579	1.04 (0.67,1.61)	NA	NA	NA	NA	NA	NA	NA	NA	NA	NA	NA	NA	0.0010663	2.93404e-07	TRUE	4.48983e-07
	5443_62	NPPA	P01160	ALS	Wald ratio	NA	1	0.0313936	0.204441	0.877958	0.990579	1.03 (0.69,1.54)	NA	NA	NA	NA	NA	NA	NA	NA	NA	NA	NA	NA	0.00135005	2.90991e-07	TRUE	1.26737e-08
	4548_4	FUT3	P21217	ALS	Inverse variance weighted	0.898061	9	-0.00429557	0.0281315	0.878638	0.990579	1.00 (0.94,1.05)	-0.00393219	0.0434684	0.930455	1.00 (0.91,1.08)	-0.00404621	0.0317008	0.898436	1.00 (0.94,1.06)	-0.00463776	0.0299266	0.880682	1.00 (0.94,1.06)	0.0398322	4.73301e-05	TRUE	1.13299e-202
	15530_33	EPHB4	P54760	ALS	Inverse variance weighted	0.730657	2	-0.00969003	0.0645056	0.880591	0.990579	0.99 (0.87,1.12)	NA	NA	NA	NA	NA	NA	NA	NA	NA	NA	NA	NA	0.00705278	1.78147e-06	TRUE	1.0004e-38
	3314_74	GFRA1	P56159	ALS	Wald ratio	NA	1	0.0091001	0.0606673	0.880765	0.990579	1.01 (0.90,1.14)	NA	NA	NA	NA	NA	NA	NA	NA	NA	NA	NA	NA	0.0129602	2.93404e-07	TRUE	1.74286e-71
	7251_64	C1QTNF3	Q9BXJ4	ALS	Wald ratio	NA	1	-0.0134844	0.0900755	0.881001	0.990579	0.99 (0.83,1.18)	NA	NA	NA	NA	NA	NA	NA	NA	NA	NA	NA	NA	0.00672056	2.69269e-07	TRUE	1.1596e-37
	2849_49	AIF1	P55008	ALS	Wald ratio	NA	1	0.044843	0.304933	0.883086	0.990579	1.05 (0.58,1.90)	NA	NA	NA	NA	NA	NA	NA	NA	NA	NA	NA	NA	0.000907554	2.68807e-07	TRUE	3.27289e-06
	8842_16	GRAMD1C	Q8IYS0	ALS	Inverse variance weighted	0.581538	16	-0.00403177	0.0274162	0.883086	0.990579	1.00 (0.94,1.05)	-0.0512247	0.0582755	0.394234	0.95 (0.85,1.07)	-0.0107179	0.0352743	0.761247	0.99 (0.92,1.06)	-0.00563753	0.0366988	0.87996	0.99 (0.93,1.07)	0.0648821	0.000169969	TRUE	0
	12366_16	CRYGD	P07320	ALS	Wald ratio	NA	1	-0.0357995	0.245028	0.883839	0.990579	0.96 (0.60,1.56)	NA	NA	NA	NA	NA	NA	NA	NA	NA	NA	NA	NA	0.00126121	2.7066e-07	TRUE	3.79779e-08
	5462_62	FCN3	O75636	ALS	Inverse variance weighted	0.228506	7	0.00437948	0.0301079	0.884348	0.990579	1.00 (0.95,1.07)	0.0207922	0.0493891	0.691248	1.02 (0.93,1.12)	0.0118294	0.0277997	0.670457	1.01 (0.96,1.07)	0.0118264	0.0283658	0.691238	1.01 (0.96,1.07)	0.0414321	0.000106563	TRUE	1.50009e-204
	9172_69	MMP8	P22894	ALS	Inverse variance weighted	0.748812	7	0.00614161	0.0428311	0.885981	0.990579	1.01 (0.93,1.09)	0.0283132	0.0544829	0.625471	1.03 (0.92,1.14)	0.0312059	0.0471707	0.508257	1.03 (0.94,1.13)	0.0265652	0.0476234	0.597151	1.03 (0.94,1.13)	0.0292959	4.30023e-05	TRUE	1.77936e-150
	3807_1	FGF23	Q9GZV9	ALS	Wald ratio	NA	1	-0.0329457	0.23062	0.886403	0.990579	0.97 (0.62,1.52)	NA	NA	NA	NA	NA	NA	NA	NA	NA	NA	NA	NA	0.00111308	2.59639e-07	TRUE	2.42493e-07
	8258_22	UXS1	Q8NBZ7	ALS	Wald ratio	NA	1	-0.0338518	0.237877	0.886837	0.990579	0.97 (0.61,1.54)	NA	NA	NA	NA	NA	NA	NA	NA	NA	NA	NA	NA	0.00112883	2.5108e-07	TRUE	1.97437e-07
	7009_8	CD72	P21854	ALS	Wald ratio	NA	1	0.0154594	0.109099	0.887317	0.990579	1.02 (0.82,1.26)	NA	NA	NA	NA	NA	NA	NA	NA	NA	NA	NA	NA	0.00580617	2.5108e-07	TRUE	9.79754e-33
	4992_49	GRN	P28799	ALS	Inverse variance weighted	0.312408	4	-0.00815863	0.0577881	0.887726	0.990579	0.99 (0.89,1.11)	0.0842472	0.289474	0.798431	1.09 (0.62,1.92)	-0.0188182	0.0600905	0.754155	0.98 (0.87,1.10)	-0.0238856	0.0603672	0.718806	0.98 (0.87,1.10)	0.0199677	4.54158e-05	TRUE	3.86185e-99
	19115_13	CMBL	Q96DG6	ALS	Inverse variance weighted	0.103576	3	0.0162365	0.115022	0.887744	0.990579	1.02 (0.81,1.27)	1.4566	3.31127	0.736175	4.29 (0.01,2826.21)	0.0380742	0.07996	0.633957	1.04 (0.89,1.22)	0.0778477	0.0844056	0.453736	1.08 (0.92,1.28)	0.0127828	6.10137e-05	TRUE	1.47114e-58
	7757_5	HLA-DQA2	P01906	ALS	Inverse variance weighted	0.304469	2	-0.0118984	0.0848382	0.888464	0.990579	0.99 (0.84,1.17)	NA	NA	NA	NA	NA	NA	NA	NA	NA	NA	NA	NA	0.00816929	1.33384e-05	TRUE	1.64322e-42
	18236_3	HSPC159	Q3ZCW2	ALS	Inverse variance weighted	0.0462523	2	0.0366828	0.26261	0.888909	0.990579	1.04 (0.62,1.74)	NA	NA	NA	NA	NA	NA	NA	NA	NA	NA	NA	NA	0.002914	5.30104e-05	TRUE	3.07469e-13
	8697_38	GPC1	P35052	ALS	Inverse variance weighted	0.911488	9	0.00400735	0.0291054	0.89049	0.990989	1.00 (0.95,1.06)	0.000727715	0.0402039	0.986064	1.00 (0.92,1.08)	-0.00225485	0.0351349	0.948829	1.00 (0.93,1.07)	-0.00276443	0.0324895	0.934283	1.00 (0.94,1.06)	0.0647662	4.57512e-05	TRUE	0
	5593_11	PDIA5	Q14554	ALS	Inverse variance weighted	0.357919	16	-0.00241419	0.0176364	0.89112	0.990989	1.00 (0.96,1.03)	0.00891603	0.0256511	0.733319	1.01 (0.96,1.06)	-0.00290768	0.0186956	0.876405	1.00 (0.96,1.03)	-0.00283724	0.0186718	0.881249	1.00 (0.96,1.03)	0.0523073	0.000208965	TRUE	2.39547e-256
	9335_28	PSG9	Q00887	ALS	Inverse variance weighted	0.84508	2	0.0215124	0.158581	0.892094	0.990989	1.02 (0.75,1.39)	NA	NA	NA	NA	NA	NA	NA	NA	NA	NA	NA	NA	0.00238181	7.17999e-07	TRUE	4.68686e-14
	4982_54	PI3	P19957	ALS	Inverse variance weighted	0.67088	5	-0.00567075	0.0420243	0.892659	0.990989	0.99 (0.92,1.08)	-0.121617	0.0882913	0.262149	0.89 (0.74,1.05)	-0.019159	0.041475	0.644124	0.98 (0.90,1.06)	-0.0223734	0.0431589	0.631537	0.98 (0.90,1.06)	0.0320142	2.95088e-05	TRUE	2.78344e-166
	5337_64	CD86	P42081	ALS	Wald ratio	NA	1	-0.0276968	0.205539	0.892808	0.990989	0.97 (0.65,1.46)	NA	NA	NA	NA	NA	NA	NA	NA	NA	NA	NA	NA	0.00144045	2.27553e-07	TRUE	3.8477e-09
	5609_92	FAM19A5	Q7Z5A7	ALS	Wald ratio	NA	1	0.032567	0.245211	0.894342	0.991906	1.03 (0.64,1.67)	NA	NA	NA	NA	NA	NA	NA	NA	NA	NA	NA	NA	0.000962083	2.1889e-07	TRUE	1.85044e-06
	7841_84	ESAM	Q96AP7	ALS	Inverse variance weighted	0.421326	7	0.00751993	0.0572081	0.89542	0.992318	1.01 (0.90,1.13)	-0.0219502	0.0900174	0.817041	0.98 (0.82,1.17)	-0.0249972	0.0740604	0.735722	0.98 (0.84,1.13)	-0.0278121	0.0943096	0.778006	0.97 (0.81,1.17)	0.0183863	7.73186e-05	TRUE	4.29549e-89
	9314_9	PSG5	Q15238	ALS	Inverse variance weighted	0.0166035	4	-0.0242124	0.188129	0.897594	0.993942	0.98 (0.68,1.41)	0.547067	0.895131	0.603304	1.73 (0.30,9.99)	-0.0463414	0.127849	0.717001	0.95 (0.74,1.23)	-0.0813866	0.156366	0.638697	0.92 (0.68,1.25)	0.00892181	0.000177618	TRUE	1.57028e-35
	3173_49	NAAA	Q02083	ALS	Inverse variance weighted	0.777767	19	0.00258584	0.0206428	0.900313	0.994527	1.00 (0.96,1.04)	-0.0213951	0.0529784	0.691361	0.98 (0.88,1.09)	-0.00963714	0.0281624	0.732201	0.99 (0.94,1.05)	-0.0151736	0.0290071	0.607285	0.98 (0.93,1.04)	0.130604	0.000169328	TRUE	0
	2602_2	ANGPT2	O15123	ALS	Wald ratio	NA	1	0.0114679	0.0917431	0.900524	0.994527	1.01 (0.85,1.21)	NA	NA	NA	NA	NA	NA	NA	NA	NA	NA	NA	NA	0.00611086	1.85939e-07	TRUE	1.9316e-34
	4920_10	LYZ	P61626	ALS	Inverse variance weighted	0.822696	14	0.00431275	0.0348167	0.901418	0.994527	1.00 (0.94,1.08)	0.0761609	0.0861647	0.394115	1.08 (0.91,1.28)	0.0162478	0.047216	0.73076	1.02 (0.93,1.11)	0.0363516	0.057796	0.540268	1.04 (0.93,1.16)	0.0470481	0.000103204	TRUE	2.89696e-239
	8893_29	PARP1	P09874	ALS	Wald ratio	NA	1	0.0281899	0.228487	0.901809	0.994527	1.03 (0.66,1.61)	NA	NA	NA	NA	NA	NA	NA	NA	NA	NA	NA	NA	0.00104263	1.85173e-07	TRUE	5.5257e-07
	13973_62	TTL	Q8NG68	ALS	Wald ratio	NA	1	0.0261519	0.212951	0.90226	0.994527	1.03 (0.68,1.56)	NA	NA	NA	NA	NA	NA	NA	NA	NA	NA	NA	NA	0.00146521	1.89405e-07	TRUE	2.7096e-09
	2962_50	PTHLH	P12272	ALS	Inverse variance weighted	0.236352	2	0.0261713	0.213363	0.902376	0.994527	1.03 (0.68,1.56)	NA	NA	NA	NA	NA	NA	NA	NA	NA	NA	NA	NA	0.00228737	1.75892e-05	TRUE	6.85315e-12
	13381_49	B4GALT1	P15291	ALS	Inverse variance weighted	0.328539	3	-0.0172468	0.144633	0.905081	0.994948	0.98 (0.74,1.31)	-0.0849489	0.49482	0.891762	0.92 (0.35,2.42)	0.0364875	0.163502	0.823409	1.04 (0.75,1.43)	0.0614093	0.178518	0.76365	1.06 (0.75,1.51)	0.00326114	3.10702e-05	TRUE	8.41553e-16
	8606_39	GPNMB	Q14956	ALS	Inverse variance weighted	0.163509	11	-0.00568649	0.0483761	0.906426	0.994948	0.99 (0.90,1.09)	-0.100608	0.0980326	0.331554	0.90 (0.75,1.10)	-0.00273241	0.0546107	0.960095	1.00 (0.90,1.11)	-0.0356577	0.0632374	0.585265	0.96 (0.85,1.09)	0.0358751	0.000176084	TRUE	5.93034e-173
	5691_2	CRISPLD2	Q9H0B8	ALS	Inverse variance weighted	0.194981	4	0.00828368	0.0729174	0.909552	0.994948	1.01 (0.87,1.16)	-0.147238	0.10483	0.295326	0.86 (0.70,1.06)	0.0379602	0.0802	0.635986	1.04 (0.89,1.22)	-0.121072	0.0914778	0.277486	0.89 (0.74,1.06)	0.0127351	6.26266e-05	TRUE	5.62549e-61
	11178_21	SVEP1	Q4LDE5	ALS	Inverse variance weighted	0.229322	19	-0.00360325	0.0318734	0.909992	0.994948	1.00 (0.94,1.06)	0.0829802	0.042687	0.0686464	1.09 (1.00,1.18)	0.0169346	0.0429924	0.693656	1.02 (0.93,1.11)	0.0240292	0.0439996	0.591686	1.02 (0.94,1.12)	0.0819582	0.000274979	TRUE	0
	13107_9	LYPD3	O95274	ALS	Inverse variance weighted	0.582176	2	-0.0111175	0.0986384	0.910261	0.994948	0.99 (0.82,1.20)	NA	NA	NA	NA	NA	NA	NA	NA	NA	NA	NA	NA	0.00650494	3.91598e-06	TRUE	3.04208e-35
	19347_37	CA12	O43570	ALS	Wald ratio	NA	1	0.0265849	0.237219	0.910769	0.994948	1.03 (0.65,1.63)	NA	NA	NA	NA	NA	NA	NA	NA	NA	NA	NA	NA	0.000944129	1.52367e-07	TRUE	1.86479e-06
	19496_1	NPL	Q9BXD5	ALS	Inverse variance weighted	0.684898	3	0.00612276	0.0549051	0.911208	0.994948	1.01 (0.90,1.12)	-0.0887358	0.123137	0.602471	0.92 (0.72,1.16)	-0.00109003	0.0565923	0.984633	1.00 (0.89,1.12)	-0.00194546	0.0639867	0.978506	1.00 (0.88,1.13)	0.0097055	9.53866e-06	TRUE	3.85404e-51
	6060_2	PIP	P12273	ALS	Inverse variance weighted	0.705304	6	0.00343221	0.0308539	0.911426	0.994948	1.00 (0.94,1.07)	-0.00336408	0.0388436	0.935147	1.00 (0.92,1.08)	0.00863839	0.0327118	0.791721	1.01 (0.95,1.08)	0.0086725	0.0335625	0.806399	1.01 (0.94,1.08)	0.0387593	4.19011e-05	TRUE	2.19537e-194
	4990_87	GP1BA	P07359	ALS	Inverse variance weighted	0.650287	2	-0.0211325	0.19178	0.912258	0.994948	0.98 (0.67,1.43)	NA	NA	NA	NA	NA	NA	NA	NA	NA	NA	NA	NA	0.00215712	3.0502e-06	TRUE	5.45057e-12
	17782_23	ACAA1	P09110	ALS	Inverse variance weighted	0.675273	9	-0.00458419	0.04187	0.912817	0.994948	1.00 (0.92,1.08)	-0.0585223	0.0598526	0.36076	0.94 (0.84,1.06)	-0.0545873	0.0501675	0.27655	0.95 (0.86,1.04)	-0.0537412	0.0528101	0.338638	0.95 (0.85,1.05)	0.0404849	7.22034e-05	TRUE	1.69155e-206
	3196_6	HAPLN1	P10915	ALS	Wald ratio	NA	1	0.0190053	0.173878	0.912963	0.994948	1.02 (0.72,1.43)	NA	NA	NA	NA	NA	NA	NA	NA	NA	NA	NA	NA	0.00311283	1.49264e-07	TRUE	2.93819e-18
	16322_10	PACAP	Q8WU39	ALS	Inverse variance weighted	0.422344	4	0.00887263	0.0812539	0.913047	0.994948	1.01 (0.86,1.18)	-0.0351779	0.146389	0.832481	0.97 (0.72,1.29)	0.0465521	0.0947182	0.623087	1.05 (0.87,1.26)	0.0416949	0.0995002	0.703379	1.04 (0.86,1.27)	0.00501673	3.90583e-05	TRUE	4.95985e-24
	13545_97	EIF1AD	Q8N9N8	ALS	Wald ratio	NA	1	0.0243987	0.227954	0.914762	0.994948	1.02 (0.66,1.60)	NA	NA	NA	NA	NA	NA	NA	NA	NA	NA	NA	NA	0.00130504	1.41148e-07	TRUE	1.92093e-08
	12812_25	ACYP2	P14621	ALS	Wald ratio	NA	1	-0.020202	0.189033	0.914892	0.994948	0.98 (0.68,1.42)	NA	NA	NA	NA	NA	NA	NA	NA	NA	NA	NA	NA	0.0225165	3.69087e-06	TRUE	1.25758e-121
	10558_26	PCDH9	Q9HC56	ALS	Inverse variance weighted	0.945866	8	-0.00478459	0.044818	0.914983	0.994948	1.00 (0.91,1.09)	0.0456581	0.101207	0.667738	1.05 (0.86,1.28)	-0.00348566	0.0550839	0.949544	1.00 (0.89,1.11)	0.0219394	0.0591272	0.721572	1.02 (0.91,1.15)	0.0259568	7.1637e-05	TRUE	2.00411e-129
	10938_13	CD58	P19256	ALS	Wald ratio	NA	1	-0.0263523	0.250347	0.916167	0.994948	0.97 (0.60,1.59)	NA	NA	NA	NA	NA	NA	NA	NA	NA	NA	NA	NA	0.000900634	1.36848e-07	TRUE	3.19066e-06
	19150_20	PRPSAP2	O60256	ALS	Wald ratio	NA	1	0.020339	0.19322	0.916167	0.994948	1.02 (0.70,1.49)	NA	NA	NA	NA	NA	NA	NA	NA	NA	NA	NA	NA	0.00146109	1.4215e-07	TRUE	2.69867e-09
	3327_27	NTN4	Q9HB63	ALS	Inverse variance weighted	0.409477	3	0.00553352	0.052892	0.916678	0.994948	1.01 (0.91,1.12)	0.0199277	0.118659	0.894074	1.02 (0.81,1.29)	0.012211	0.0547248	0.823431	1.01 (0.91,1.13)	0.0165115	0.0595342	0.807553	1.02 (0.90,1.14)	0.0157921	2.23905e-05	TRUE	2.31341e-81
	9369_174	LRRC4C	Q9HCJ2	ALS	Inverse variance weighted	0.0559091	3	0.0198153	0.189833	0.916866	0.994948	1.02 (0.70,1.48)	-1.12842	0.496256	0.263766	0.32 (0.12,0.86)	0.0220529	0.117729	0.851411	1.02 (0.81,1.29)	-0.151952	0.124408	0.346367	0.86 (0.67,1.10)	0.00425375	7.19664e-05	TRUE	4.32394e-19
	6393_63	HSP90B1	P14625	ALS	Inverse variance weighted	0.707052	29	-0.00248768	0.0238539	0.916941	0.994948	1.00 (0.95,1.05)	-0.0884886	0.0488162	0.081014	0.92 (0.83,1.01)	-0.0109428	0.0371016	0.768039	0.99 (0.92,1.06)	-0.0203307	0.0356897	0.573457	0.98 (0.91,1.05)	0.105014	0.000297003	TRUE	0
	15481_45	CAMP	P49913	ALS	Wald ratio	NA	1	-0.0165138	0.166055	0.920783	0.995198	0.98 (0.71,1.36)	NA	NA	NA	NA	NA	NA	NA	NA	NA	NA	NA	NA	0.00250195	1.3709e-07	TRUE	1.50293e-14
	8766_29	LILRA5	A6NI73	ALS	Inverse variance weighted	0.72952	4	0.0108458	0.11043	0.921762	0.995198	1.01 (0.81,1.26)	0.373016	0.550319	0.56779	1.45 (0.49,4.27)	0.0834336	0.130643	0.523059	1.09 (0.84,1.40)	0.0879703	0.176472	0.652391	1.09 (0.77,1.54)	0.00527764	1.69907e-05	TRUE	2.28186e-26
	5737_61	SEMA4D	Q92854	ALS	Inverse variance weighted	0.323348	14	0.00164793	0.0170838	0.923154	0.995198	1.00 (0.97,1.04)	-0.0326801	0.0229672	0.180238	0.97 (0.93,1.01)	-0.00802152	0.0206396	0.697537	0.99 (0.95,1.03)	-0.00852924	0.0196158	0.670827	0.99 (0.95,1.03)	0.139197	0.000211223	TRUE	0
	4568_17	SLITRK5	O94991	ALS	Inverse variance weighted	0.0437365	3	0.0172045	0.1791	0.923472	0.995198	1.02 (0.72,1.45)	-0.401355	0.273772	0.381096	0.67 (0.39,1.14)	0.0536533	0.123457	0.66386	1.06 (0.83,1.34)	-0.227915	0.147372	0.262029	0.80 (0.60,1.06)	0.010947	7.82208e-05	TRUE	1.42196e-51
	9017_58	LCT	P09848	ALS	Inverse variance weighted	0.824079	3	0.00611645	0.0649554	0.924979	0.995198	1.01 (0.89,1.14)	0.0292102	0.168328	0.890616	1.03 (0.74,1.43)	0.0110968	0.0711927	0.876136	1.01 (0.88,1.16)	-0.0320068	0.0764042	0.715982	0.97 (0.83,1.12)	0.0107783	5.38277e-06	TRUE	3.74227e-56
	19561_216	PLXND1	Q9Y4D7	ALS	Inverse variance weighted	0.909065	5	0.0078657	0.0835996	0.925039	0.995198	1.01 (0.86,1.19)	0.0774974	0.164619	0.66992	1.08 (0.78,1.49)	0.0365888	0.0994753	0.713009	1.04 (0.85,1.26)	0.0622902	0.127899	0.651723	1.06 (0.83,1.37)	0.00952658	1.35354e-05	TRUE	9.55526e-49
	16614_27	RSPO1	Q2MKA7	ALS	Inverse variance weighted	0.3817	4	-0.00773418	0.0823323	0.925158	0.995198	0.99 (0.84,1.17)	0.0736495	0.293123	0.825073	1.08 (0.61,1.91)	-0.0486476	0.0890148	0.584715	0.95 (0.80,1.13)	-0.0573146	0.0920539	0.577653	0.94 (0.79,1.13)	0.00821743	4.04351e-05	TRUE	2.54171e-39
	12801_33	IRF2	P14316	ALS	Wald ratio	NA	1	-0.0243902	0.262195	0.925885	0.995198	0.98 (0.58,1.63)	NA	NA	NA	NA	NA	NA	NA	NA	NA	NA	NA	NA	0.000975001	1.14659e-07	TRUE	1.75515e-06
	18340_2	PSMB4	P28070	ALS	Inverse variance weighted	0.819223	9	0.00332698	0.0361471	0.926666	0.995198	1.00 (0.93,1.08)	-0.025947	0.0724923	0.730948	0.97 (0.85,1.12)	0.00112209	0.0389035	0.97699	1.00 (0.93,1.08)	0.00335911	0.0430774	0.93976	1.00 (0.92,1.09)	0.0429349	5.47458e-05	TRUE	7.08977e-223
	12522_6	RAD23B	P54727	ALS	Wald ratio	NA	1	0.0191083	0.208599	0.927013	0.995198	1.02 (0.68,1.53)	NA	NA	NA	NA	NA	NA	NA	NA	NA	NA	NA	NA	0.00117169	1.09211e-07	TRUE	9.93439e-08
	16049_43	OLR1	P78380	ALS	Wald ratio	NA	1	-0.00995575	0.10896	0.927198	0.995198	0.99 (0.80,1.23)	NA	NA	NA	NA	NA	NA	NA	NA	NA	NA	NA	NA	0.00425835	9.94828e-08	TRUE	1.66114e-24
	3059_50	TNFSF13B	Q9Y275	ALS	Inverse variance weighted	0.739791	2	0.0146607	0.161059	0.927471	0.995198	1.01 (0.74,1.39)	NA	NA	NA	NA	NA	NA	NA	NA	NA	NA	NA	NA	0.00200138	1.45997e-06	TRUE	7.73931e-12
	6086_15	CHRDL2	Q6WN34	ALS	Inverse variance weighted	0.327534	6	0.00361649	0.0404956	0.928839	0.995198	1.00 (0.93,1.09)	-0.00868435	0.0689142	0.905799	0.99 (0.87,1.13)	-0.00771451	0.0422419	0.855091	0.99 (0.91,1.08)	-0.0107592	0.0431818	0.813147	0.99 (0.91,1.08)	0.0399611	7.20649e-05	TRUE	2.53413e-204
	8053_16	DNAJB14	Q8TBM8	ALS	Wald ratio	NA	1	-0.0166865	0.188319	0.929394	0.995198	0.98 (0.68,1.42)	NA	NA	NA	NA	NA	NA	NA	NA	NA	NA	NA	NA	0.00136827	9.75366e-08	TRUE	8.16755e-09
	13113_7	SPP1	P10451	ALS	Inverse variance weighted	0.0315812	2	-0.0278234	0.317248	0.930113	0.995198	0.97 (0.52,1.81)	NA	NA	NA	NA	NA	NA	NA	NA	NA	NA	NA	NA	0.00231673	5.79087e-05	TRUE	1.86348e-10
	2436_49	CXCL16	Q9H2A7	ALS	Inverse variance weighted	0.366194	5	-0.00330338	0.0381009	0.930909	0.995198	1.00 (0.92,1.07)	-0.0174379	0.0655933	0.807578	0.98 (0.86,1.12)	0.00148648	0.0407829	0.970925	1.00 (0.92,1.08)	-0.00161144	0.0426569	0.971676	1.00 (0.92,1.09)	0.0317369	5.8526e-05	TRUE	1.12481e-160
	6925_26	SNX8	Q9Y5X2	ALS	Inverse variance weighted	0.214241	2	0.00817857	0.0945957	0.931102	0.995198	1.01 (0.84,1.21)	NA	NA	NA	NA	NA	NA	NA	NA	NA	NA	NA	NA	0.0055799	2.1925e-05	TRUE	1.1298e-27
	4278_14	P4HB	P07237	ALS	Inverse variance weighted	0.752535	2	0.00769421	0.0891051	0.931188	0.995198	1.01 (0.85,1.20)	NA	NA	NA	NA	NA	NA	NA	NA	NA	NA	NA	NA	0.00785464	1.3354e-06	TRUE	1.38715e-42
	12411_60	MAX	P61244	ALS	Wald ratio	NA	1	0.00557414	0.0652174	0.931888	0.995198	1.01 (0.88,1.14)	NA	NA	NA	NA	NA	NA	NA	NA	NA	NA	NA	NA	0.0134317	9.67085e-08	TRUE	2.4314e-74
	3495_15	CXCL6	P80162	ALS	Inverse variance weighted	0.480913	12	0.00164789	0.0193875	0.932263	0.995198	1.00 (0.96,1.04)	-0.0199547	0.0345443	0.576272	0.98 (0.92,1.05)	0.0135485	0.0226884	0.550404	1.01 (0.97,1.06)	0.0148938	0.0222726	0.517471	1.02 (0.97,1.06)	0.0872441	0.000187801	TRUE	0
	11696_7	CRABP2	P29373	ALS	Inverse variance weighted	0.517723	3	0.0114768	0.139488	0.934425	0.995198	1.01 (0.77,1.33)	0.526714	0.625245	0.55432	1.69 (0.50,5.77)	-0.0396677	0.145629	0.785323	0.96 (0.72,1.28)	-0.0447004	0.154763	0.799896	0.96 (0.71,1.30)	0.00505244	1.64414e-05	TRUE	1.23749e-24
	4127_75	C6	P13671	ALS	Inverse variance weighted	0.704069	3	0.00433604	0.0538138	0.93578	0.995198	1.00 (0.90,1.12)	-0.0585971	0.0961805	0.65165	0.94 (0.78,1.14)	-0.00618638	0.0570222	0.913606	0.99 (0.89,1.11)	-0.00953593	0.0606788	0.889555	0.99 (0.88,1.12)	0.0146556	8.68734e-06	TRUE	1.26165e-77
	2381_52	C5	P01031	ALS	Inverse variance weighted	0.0362129	3	0.0113553	0.141856	0.936199	0.995198	1.01 (0.77,1.34)	-0.338627	0.370099	0.528251	0.71 (0.35,1.47)	0.0295001	0.0857957	0.730966	1.03 (0.87,1.22)	0.06364	0.0913722	0.558182	1.07 (0.89,1.27)	0.00699523	8.6055e-05	TRUE	2.12688e-31
	3194_36	GP6	Q9HCN6	ALS	Wald ratio	NA	1	0.0118694	0.148368	0.936237	0.995198	1.01 (0.76,1.35)	NA	NA	NA	NA	NA	NA	NA	NA	NA	NA	NA	NA	0.0028247	8.08134e-08	TRUE	1.48523e-16
	10708_3	GNRH2	O43555	ALS	Wald ratio	NA	1	-0.00593765	0.0747155	0.936659	0.995198	0.99 (0.86,1.15)	NA	NA	NA	NA	NA	NA	NA	NA	NA	NA	NA	NA	0.0106085	7.37567e-08	TRUE	5.33989e-59
	3033_57	LGALS2	P05162	ALS	Inverse variance weighted	0.0520683	2	-0.0190018	0.240178	0.936941	0.995198	0.98 (0.61,1.57)	NA	NA	NA	NA	NA	NA	NA	NA	NA	NA	NA	NA	0.00404231	4.9494e-05	TRUE	1.0343e-18
	3481_87	XPNPEP1	Q9NQW7	ALS	Wald ratio	NA	1	-0.0138889	0.177083	0.937485	0.995198	0.99 (0.70,1.40)	NA	NA	NA	NA	NA	NA	NA	NA	NA	NA	NA	NA	0.00156928	8.11441e-08	TRUE	6.32399e-10
	17791_25	HPCAL1	P37235	ALS	Wald ratio	NA	1	-0.0174538	0.223819	0.937843	0.995198	0.98 (0.63,1.52)	NA	NA	NA	NA	NA	NA	NA	NA	NA	NA	NA	NA	0.000992242	7.11368e-08	TRUE	9.17455e-07
	5722_78	PRCP	P42785	ALS	Wald ratio	NA	1	0.0174263	0.230563	0.939752	0.995198	1.02 (0.65,1.60)	NA	NA	NA	NA	NA	NA	NA	NA	NA	NA	NA	NA	0.00091702	7.30375e-08	TRUE	2.39886e-06
	15576_158	RNASE3	P12724	ALS	Inverse variance weighted	0.050165	4	0.012346	0.165237	0.94044	0.995198	1.01 (0.73,1.40)	0.362598	0.162076	0.154722	1.44 (1.05,1.97)	0.17943	0.1394	0.198037	1.20 (0.91,1.57)	0.2074	0.13166	0.213272	1.23 (0.95,1.59)	0.00663042	0.00010782	TRUE	9.65521e-28
	4969_2	CA1	P00915	ALS	Inverse variance weighted	0.156121	4	-0.00380342	0.0510083	0.940561	0.995198	1.00 (0.90,1.10)	-0.0613542	0.0499933	0.344583	0.94 (0.85,1.04)	-0.0154571	0.0418012	0.711549	0.98 (0.91,1.07)	-0.0250321	0.0449527	0.616471	0.98 (0.89,1.07)	0.0261528	6.66093e-05	TRUE	4.97837e-130
	13597_20	RAB31	Q13636	ALS	Inverse variance weighted	0.386543	2	0.00731739	0.0992171	0.941208	0.995198	1.01 (0.83,1.22)	NA	NA	NA	NA	NA	NA	NA	NA	NA	NA	NA	NA	0.00675069	9.37208e-06	TRUE	1.28959e-35
	6520_87	MGP	P08493	ALS	Inverse variance weighted	0.10779	4	0.00466104	0.0637379	0.941704	0.995198	1.00 (0.89,1.14)	1.23298	0.504128	0.134303	3.43 (1.28,9.22)	0.011609	0.0440939	0.792335	1.01 (0.93,1.10)	0.0340897	0.047583	0.525464	1.03 (0.94,1.14)	0.0278794	7.53876e-05	TRUE	3.32104e-139
	7156_2	FUT10	Q6P4F1	ALS	Inverse variance weighted	0.532355	18	0.00185626	0.0257895	0.94262	0.995198	1.00 (0.95,1.05)	-0.0154177	0.0722047	0.833613	0.98 (0.85,1.13)	0.0390708	0.0356453	0.273035	1.04 (0.97,1.12)	0.0461616	0.0451272	0.320681	1.05 (0.96,1.14)	0.109773	0.000196907	TRUE	0
	9416_77	CPM	P14384	ALS	Inverse variance weighted	0.834754	2	0.0086004	0.119812	0.942775	0.995198	1.01 (0.80,1.28)	NA	NA	NA	NA	NA	NA	NA	NA	NA	NA	NA	NA	0.00341583	6.07123e-07	TRUE	1.18844e-19
	15633_6	RBP4	P02753	ALS	Wald ratio	NA	1	-0.00935673	0.140351	0.946847	0.995198	0.99 (0.75,1.30)	NA	NA	NA	NA	NA	NA	NA	NA	NA	NA	NA	NA	0.00279649	5.069e-08	TRUE	1.22703e-16
	2778_10	IL22	Q9GZX6	ALS	Wald ratio	NA	1	0.0135028	0.203336	0.947054	0.995198	1.01 (0.68,1.51)	NA	NA	NA	NA	NA	NA	NA	NA	NA	NA	NA	NA	0.00140481	5.16902e-08	TRUE	4.75529e-09
	18881_7	CD97	P48960	ALS	Wald ratio	NA	1	0.0153941	0.236453	0.948091	0.995198	1.02 (0.64,1.61)	NA	NA	NA	NA	NA	NA	NA	NA	NA	NA	NA	NA	0.00125717	5.29034e-08	TRUE	3.08284e-08
	13748_4	CCL8	P80075	ALS	Inverse variance weighted	0.442095	23	0.00149931	0.0231124	0.948277	0.995198	1.00 (0.96,1.05)	-0.0177332	0.0407637	0.667983	0.98 (0.91,1.06)	-0.00119696	0.0343619	0.972212	1.00 (0.93,1.07)	0.0039252	0.0348388	0.911316	1.00 (0.94,1.07)	0.123615	0.000291251	TRUE	0
	15427_35	LOXL3	P58215	ALS	Wald ratio	NA	1	0.00927644	0.143321	0.948393	0.995198	1.01 (0.76,1.34)	NA	NA	NA	NA	NA	NA	NA	NA	NA	NA	NA	NA	0.00451685	5.10889e-08	TRUE	5.70096e-26
	5392_73	FAS	P25445	ALS	Inverse variance weighted	0.598043	4	-0.00743031	0.115524	0.948717	0.995198	0.99 (0.79,1.24)	0.190089	0.194277	0.431038	1.21 (0.83,1.77)	0.0234833	0.142799	0.869376	1.02 (0.77,1.35)	0.0851928	0.152509	0.615412	1.09 (0.81,1.47)	0.0112531	2.51241e-05	TRUE	6.81851e-57
	19154_41	SERPINE2	P07093	ALS	Inverse variance weighted	0.973097	20	-0.00135595	0.0211288	0.94883	0.995198	1.00 (0.96,1.04)	0.0388342	0.0440099	0.389194	1.04 (0.95,1.13)	-0.00993987	0.0270544	0.713319	0.99 (0.94,1.04)	0.00490468	0.025133	0.847348	1.00 (0.96,1.06)	0.0850919	0.000113885	TRUE	0
	9244_27	PPT1	P50897	ALS	Inverse variance weighted	0.0153339	2	-0.0083161	0.129886	0.948949	0.995198	0.99 (0.77,1.28)	NA	NA	NA	NA	NA	NA	NA	NA	NA	NA	NA	NA	0.0161171	7.30969e-05	TRUE	4.09491e-78
	16605_2	C1QTNF9	P0C862	ALS	Wald ratio	NA	1	-0.00382775	0.0602871	0.949375	0.995198	1.00 (0.89,1.12)	NA	NA	NA	NA	NA	NA	NA	NA	NA	NA	NA	NA	0.0161838	4.85241e-08	TRUE	1.63e-89
	6434_18	AOC2	O75106	ALS	Inverse variance weighted	0.0221204	2	-0.0216404	0.356984	0.951662	0.995198	0.98 (0.49,1.97)	NA	NA	NA	NA	NA	NA	NA	NA	NA	NA	NA	NA	0.00307202	6.82465e-05	TRUE	1.78329e-13
	15375_49	CPB1	P15086	ALS	Inverse variance weighted	0.888961	2	0.00898616	0.149221	0.95198	0.995198	1.01 (0.75,1.35)	NA	NA	NA	NA	NA	NA	NA	NA	NA	NA	NA	NA	0.00239862	2.8598e-07	TRUE	2.60561e-14
	15368_3	BMPER	Q8N8U9	ALS	Inverse variance weighted	0.0307008	2	0.0195581	0.325721	0.952119	0.995198	1.02 (0.54,1.93)	NA	NA	NA	NA	NA	NA	NA	NA	NA	NA	NA	NA	0.00307999	6.32183e-05	TRUE	2.58521e-13
	3617_80	HGFAC	Q04756	ALS	Inverse variance weighted	0.225042	5	0.00391742	0.0673931	0.953647	0.995198	1.00 (0.88,1.15)	0.00431634	0.438981	0.992772	1.00 (0.42,2.37)	-0.0238278	0.0697522	0.732647	0.98 (0.85,1.12)	-0.0201185	0.0728321	0.796056	0.98 (0.85,1.13)	0.01941	7.23087e-05	TRUE	2.32682e-94
	11266_8	SELPLG	Q14242	ALS	Inverse variance weighted	0.00287379	3	-0.0129244	0.225823	0.95436	0.995198	0.99 (0.63,1.54)	-1.08228	0.649546	0.34412	0.34 (0.09,1.21)	-0.16289	0.110302	0.13974	0.85 (0.68,1.05)	-0.182323	0.108959	0.236238	0.83 (0.67,1.03)	0.00617411	0.000144118	TRUE	1.02243e-25
	8428_102	NTM	Q9P121	ALS	Inverse variance weighted	0.526373	13	0.00190095	0.0345645	0.956141	0.995198	1.00 (0.94,1.07)	-0.0185425	0.0680368	0.790257	0.98 (0.86,1.12)	-0.00201028	0.0407785	0.960682	1.00 (0.92,1.08)	-0.000946375	0.039258	0.981164	1.00 (0.93,1.08)	0.0413969	0.000142377	TRUE	3.12808e-204
	5491_12	SPOCK2	Q92563	ALS	Wald ratio	NA	1	0.00317797	0.0582627	0.956501	0.995198	1.00 (0.89,1.12)	NA	NA	NA	NA	NA	NA	NA	NA	NA	NA	NA	NA	0.0147246	3.24257e-08	TRUE	1.41567e-81
	5837_49	LIFR	P42702	ALS	Inverse variance weighted	0.568143	4	-0.00533642	0.0983341	0.956721	0.995198	0.99 (0.82,1.21)	0.104272	0.200738	0.655218	1.11 (0.75,1.64)	-0.00670608	0.123066	0.956543	0.99 (0.78,1.26)	-0.0186827	0.146475	0.906576	0.98 (0.74,1.31)	0.00543372	2.52589e-05	TRUE	4.60507e-27
	9312_8	AZGP1	P25311	ALS	Inverse variance weighted	0.548113	2	-0.00901253	0.166473	0.956825	0.995198	0.99 (0.72,1.37)	NA	NA	NA	NA	NA	NA	NA	NA	NA	NA	NA	NA	0.00223517	4.97897e-06	TRUE	3.07643e-12
	15300_66	CCDC134	Q9H6E4	ALS	Inverse variance weighted	0.362456	2	-0.00545108	0.102062	0.957406	0.995198	0.99 (0.81,1.21)	NA	NA	NA	NA	NA	NA	NA	NA	NA	NA	NA	NA	0.00545413	1.03509e-05	TRUE	1.02155e-28
	6507_16	NCAM2	O15394	ALS	Inverse variance weighted	0.508406	13	0.00186546	0.0351558	0.957682	0.995198	1.00 (0.94,1.07)	-0.11377	0.0937962	0.250553	0.89 (0.74,1.07)	0.0197464	0.0503068	0.694675	1.02 (0.92,1.13)	0.0306604	0.0702651	0.670328	1.03 (0.90,1.18)	0.0500241	0.000149855	TRUE	1.09244e-240
	9484_75	DSG2	Q14126	ALS	Inverse variance weighted	0.711045	5	-0.00273367	0.0516653	0.957803	0.995198	1.00 (0.90,1.10)	-0.168396	0.180503	0.419678	0.85 (0.59,1.20)	-0.00897498	0.0555477	0.871643	0.99 (0.89,1.11)	-0.010938	0.0597061	0.863554	0.99 (0.88,1.11)	0.0202517	2.77829e-05	TRUE	2.19336e-103
	4160_49	MMP2	P08253	ALS	Inverse variance weighted	0.747257	2	0.00569528	0.108046	0.957962	0.995198	1.01 (0.81,1.24)	NA	NA	NA	NA	NA	NA	NA	NA	NA	NA	NA	NA	0.00490863	1.31642e-06	TRUE	2.10788e-27
	8304_50	TNFRSF11B	O00300	ALS	Inverse variance weighted	0.588191	6	-0.0034354	0.067128	0.959185	0.995198	1.00 (0.87,1.14)	0.119159	0.148971	0.468587	1.13 (0.84,1.51)	0.0408126	0.0872632	0.640002	1.04 (0.88,1.24)	0.0918023	0.109766	0.441085	1.10 (0.88,1.36)	0.010923	4.6328e-05	TRUE	1.39163e-53
	6433_57	FAM20A	Q96MK3	ALS	Inverse variance weighted	0.426538	3	0.00310526	0.061885	0.959981	0.995198	1.00 (0.89,1.13)	0.208684	0.1907	0.471352	1.23 (0.85,1.79)	0.0210877	0.0641615	0.742408	1.02 (0.90,1.16)	0.024188	0.0670607	0.752865	1.02 (0.90,1.17)	0.0134447	2.11217e-05	TRUE	3.69972e-69
	11248_43	UROS	P10746	ALS	Inverse variance weighted	0.0470576	2	0.0216705	0.43289	0.960074	0.995198	1.02 (0.44,2.39)	NA	NA	NA	NA	NA	NA	NA	NA	NA	NA	NA	NA	0.00225243	4.89088e-05	TRUE	1.97719e-10
	14134_49	AMIGO2	Q86SJ2	ALS	Inverse variance weighted	0.0589314	3	0.00812724	0.165768	0.960897	0.995198	1.01 (0.73,1.40)	-1.81769	0.773585	0.256155	0.16 (0.04,0.74)	0.0687559	0.110853	0.535098	1.07 (0.86,1.33)	0.132485	0.121222	0.388515	1.14 (0.90,1.45)	0.00670548	7.03377e-05	TRUE	1.42033e-30
	17331_138	KREMEN1	Q96MU8	ALS	Inverse variance weighted	0.371695	8	-0.00345345	0.0708975	0.96115	0.995198	1.00 (0.87,1.15)	-0.00892036	0.281042	0.975709	0.99 (0.57,1.72)	0.0571545	0.0908088	0.529091	1.06 (0.89,1.27)	0.0897042	0.117175	0.468962	1.09 (0.87,1.38)	0.0133357	9.84948e-05	TRUE	1.82928e-61
	3831_21	PTEN	P60484	ALS	Wald ratio	NA	1	-0.0134529	0.286248	0.962515	0.995544	0.99 (0.56,1.73)	NA	NA	NA	NA	NA	NA	NA	NA	NA	NA	NA	NA	0.00111768	2.76819e-08	TRUE	1.712e-07
	3376_49	IL17RD	Q8NFM7	ALS	Inverse variance weighted	0.491107	10	0.00178068	0.0382852	0.962903	0.995544	1.00 (0.93,1.08)	0.00575939	0.080517	0.944732	1.01 (0.86,1.18)	-0.000483115	0.0510878	0.992455	1.00 (0.90,1.10)	0.0227549	0.0624471	0.723984	1.02 (0.91,1.16)	0.0403668	0.000104541	TRUE	6.60693e-203
	5000_52	LGALS3BP	Q08380	ALS	Inverse variance weighted	0.119766	3	-0.00546594	0.124909	0.965096	0.996453	0.99 (0.78,1.27)	-0.354948	0.190487	0.313564	0.70 (0.48,1.02)	-0.0842788	0.10063	0.402305	0.92 (0.75,1.12)	-0.127653	0.115126	0.382988	0.88 (0.70,1.10)	0.00828367	5.29694e-05	TRUE	2.18172e-39
	14100_63	C1QC	P02747	ALS	Inverse variance weighted	0.764525	15	0.00120965	0.0280142	0.965558	0.996453	1.00 (0.95,1.06)	0.0055358	0.0542609	0.920296	1.01 (0.90,1.12)	0.037828	0.0409402	0.355497	1.04 (0.96,1.13)	0.0776272	0.0457277	0.111691	1.08 (0.99,1.18)	0.0714375	0.000164785	TRUE	0
	10835_25	A4GNT	Q9UNA3	ALS	Wald ratio	NA	1	-0.00768049	0.179724	0.965913	0.996453	0.99 (0.70,1.41)	NA	NA	NA	NA	NA	NA	NA	NA	NA	NA	NA	NA	0.00163775	2.13351e-08	TRUE	2.3204e-10
	2652_15	PLAUR	Q03405	ALS	Inverse variance weighted	0.00124869	3	-0.00579469	0.143326	0.96775	0.996901	0.99 (0.75,1.32)	-0.0326181	0.42094	0.950768	0.97 (0.42,2.21)	0.0222212	0.0572269	0.697793	1.02 (0.91,1.14)	0.0211449	0.0596311	0.756792	1.02 (0.91,1.15)	0.0179782	0.000166311	TRUE	7.02272e-82
	6557_50	LRRC15	Q8TF66	ALS	Inverse variance weighted	0.67644	2	0.00189164	0.0468733	0.967809	0.996901	1.00 (0.91,1.10)	NA	NA	NA	NA	NA	NA	NA	NA	NA	NA	NA	NA	0.0264627	2.67207e-06	TRUE	1.86901e-139
	3212_30	ASAH2	Q9NR71	ALS	Inverse variance weighted	0.0308941	10	0.00138384	0.0351137	0.968563	0.996901	1.00 (0.93,1.07)	0.0078928	0.0528902	0.885066	1.01 (0.91,1.12)	-0.0101431	0.030671	0.740866	0.99 (0.93,1.05)	-0.0181098	0.0325728	0.591776	0.98 (0.92,1.05)	0.0747381	0.000233432	TRUE	0
	10511_10	COL6A3	P12111	ALS	Wald ratio	NA	1	-0.0106132	0.283019	0.970086	0.996901	0.99 (0.57,1.72)	NA	NA	NA	NA	NA	NA	NA	NA	NA	NA	NA	NA	0.00118392	1.74075e-08	TRUE	7.15877e-08
	9183_7	IFNAR1	P17181	ALS	Inverse variance weighted	0.968944	18	0.00061764	0.0167487	0.970583	0.996901	1.00 (0.97,1.03)	-0.0104754	0.0239071	0.667121	0.99 (0.94,1.04)	-0.00190138	0.0212193	0.9286	1.00 (0.96,1.04)	-0.00200604	0.0208534	0.924489	1.00 (0.96,1.04)	0.125273	0.000100225	TRUE	0
	5487_7	SLAMF7	Q9NQ25	ALS	Inverse variance weighted	0.443721	10	0.00114158	0.0317266	0.971297	0.996901	1.00 (0.94,1.07)	-0.019822	0.0655077	0.76992	0.98 (0.86,1.11)	-0.041027	0.0465621	0.37825	0.96 (0.88,1.05)	-0.0738291	0.0521517	0.190536	0.93 (0.84,1.03)	0.0607063	0.000142491	TRUE	1.89566e-303
	3329_14	PGLYRP1	O75594	ALS	Inverse variance weighted	0.677156	4	0.00392288	0.113887	0.972522	0.996901	1.00 (0.80,1.26)	0.297288	0.306772	0.434734	1.35 (0.74,2.46)	0.0344222	0.132897	0.795624	1.04 (0.80,1.34)	0.0647342	0.155308	0.704844	1.07 (0.79,1.45)	0.0043839	1.9663e-05	TRUE	4.07479e-22
	4834_61	EPHA2	P29317	ALS	Wald ratio	NA	1	0.00870322	0.254134	0.972681	0.996901	1.01 (0.61,1.66)	NA	NA	NA	NA	NA	NA	NA	NA	NA	NA	NA	NA	0.00185481	1.67083e-08	TRUE	2.99634e-11
	4546_27	ADGRE2	Q9UHX3	ALS	Inverse variance weighted	0.736511	6	0.00280437	0.0867276	0.974205	0.996901	1.00 (0.85,1.19)	0.144306	0.155923	0.407089	1.16 (0.85,1.57)	0.0048397	0.112498	0.965685	1.00 (0.81,1.25)	0.000361712	0.149897	0.998168	1.00 (0.75,1.34)	0.00902903	3.57325e-05	TRUE	3.74227e-43
	6927_7	NDST1	P52848	ALS	Inverse variance weighted	0.070694	2	0.00452815	0.141413	0.974456	0.996901	1.00 (0.76,1.33)	NA	NA	NA	NA	NA	NA	NA	NA	NA	NA	NA	NA	0.00855497	4.04565e-05	TRUE	5.74244e-42
	17329_2	BDH2	Q9BUT1	ALS	Inverse variance weighted	0.230813	3	0.00435279	0.136307	0.974525	0.996901	1.00 (0.77,1.31)	-0.963616	0.678601	0.390601	0.38 (0.10,1.44)	-0.114387	0.153037	0.454796	0.89 (0.66,1.20)	-0.128908	0.184711	0.557467	0.88 (0.61,1.26)	0.00395685	3.64241e-05	TRUE	3.63891e-19
	15513_108	PRSS8	Q16651	ALS	Wald ratio	NA	1	0.00670017	0.21273	0.974874	0.996901	1.01 (0.66,1.53)	NA	NA	NA	NA	NA	NA	NA	NA	NA	NA	NA	NA	0.00122565	1.21678e-08	TRUE	4.13242e-08
	2948_58	GHR	P10912	ALS	Inverse variance weighted	0.679659	4	0.00269946	0.099941	0.978451	0.99788	1.00 (0.82,1.22)	0.362969	0.532184	0.565605	1.44 (0.51,4.08)	-0.0232203	0.120935	0.847737	0.98 (0.77,1.24)	-0.108561	0.158892	0.543494	0.90 (0.66,1.22)	0.00607398	1.90947e-05	TRUE	8.17126e-30
	3004_67	PDCD1LG2	Q9BQ51	ALS	Inverse variance weighted	0.858215	7	-0.00157163	0.0602368	0.979185	0.99788	1.00 (0.89,1.12)	-0.0515024	0.110302	0.660194	0.95 (0.77,1.18)	0.00965797	0.0748697	0.89736	1.01 (0.87,1.17)	0.0211414	0.0890541	0.820246	1.02 (0.86,1.22)	0.0171993	3.21711e-05	TRUE	5.11453e-87
	4535_50	BST1	Q10588	ALS	Inverse variance weighted	0.172933	27	0.000392441	0.0156566	0.980003	0.99788	1.00 (0.97,1.03)	0.00848191	0.0275516	0.760742	1.01 (0.96,1.06)	-0.00428046	0.0225787	0.849639	1.00 (0.95,1.04)	-0.0203852	0.0224046	0.371251	0.98 (0.94,1.02)	0.186724	0.0004082	TRUE	0
	15384_15	KL	Q9UEF7	ALS	Inverse variance weighted	0.980447	7	-0.00122616	0.0493233	0.980167	0.99788	1.00 (0.91,1.10)	-0.0100786	0.0893548	0.914583	0.99 (0.83,1.18)	0.0136299	0.0575616	0.812821	1.01 (0.91,1.13)	0.0146905	0.0690826	0.83864	1.01 (0.89,1.16)	0.0199209	1.39747e-05	TRUE	9.38242e-105
	3045_72	PTN	P21246	ALS	Inverse variance weighted	0.591139	3	-0.00137936	0.0561068	0.980386	0.99788	1.00 (0.89,1.11)	-0.116023	0.363461	0.803289	0.89 (0.44,1.82)	0.00497475	0.0580302	0.931683	1.00 (0.90,1.13)	0.0064341	0.0579559	0.92174	1.01 (0.90,1.13)	0.0179175	1.30359e-05	TRUE	3.41688e-94
	5116_62	ROBO2	Q9HCK4	ALS	Inverse variance weighted	0.150553	4	-0.00327747	0.140433	0.98138	0.99788	1.00 (0.76,1.31)	0.516248	0.330832	0.259025	1.68 (0.88,3.20)	-0.115809	0.145367	0.425644	0.89 (0.67,1.18)	0.25445	0.142792	0.172777	1.29 (0.97,1.71)	0.00478945	6.56378e-05	TRUE	6.76291e-22
	3025_50	FGF2	P09038	ALS	Inverse variance weighted	0.427808	16	0.000566006	0.024723	0.981735	0.99788	1.00 (0.95,1.05)	0.0107616	0.0586075	0.856944	1.01 (0.90,1.13)	-0.00577225	0.0296165	0.845471	0.99 (0.94,1.05)	-0.00822089	0.030318	0.789968	0.99 (0.93,1.05)	0.0678816	0.000190103	TRUE	0
	7806_33	B4GALT7	Q9UBV7	ALS	Inverse variance weighted	0.666182	5	0.00178089	0.0784313	0.981885	0.99788	1.00 (0.86,1.17)	-0.0852661	0.114835	0.511631	0.92 (0.73,1.15)	-0.0298537	0.0947576	0.752721	0.97 (0.81,1.17)	-0.0733736	0.104213	0.520214	0.93 (0.76,1.14)	0.0153548	4.34344e-05	TRUE	9.24492e-74
	7935_26	LARGE	O95461	ALS	Wald ratio	NA	1	-0.00489396	0.22186	0.982401	0.99788	1.00 (0.64,1.54)	NA	NA	NA	NA	NA	NA	NA	NA	NA	NA	NA	NA	0.00106117	5.4938e-09	TRUE	3.25602e-07
	17777_31	SDSL	Q96GA7	ALS	Inverse variance weighted	0.908919	4	0.00209405	0.0979505	0.982944	0.99788	1.00 (0.83,1.21)	-0.482663	0.956729	0.664008	0.62 (0.09,4.03)	-0.0153847	0.115203	0.893763	0.98 (0.79,1.23)	-0.0210997	0.126662	0.878293	0.98 (0.76,1.26)	0.00476532	6.76023e-06	TRUE	1.40398e-25
	9264_11	CTSO	P43234	ALS	Inverse variance weighted	0.111649	2	0.00336807	0.164755	0.98369	0.997916	1.00 (0.73,1.39)	NA	NA	NA	NA	NA	NA	NA	NA	NA	NA	NA	NA	0.00479266	3.1183e-05	TRUE	1.29086e-23
	2774_10	IL16	Q14005	ALS	Inverse variance weighted	0.450553	9	-0.000521505	0.0281272	0.985207	0.998197	1.00 (0.95,1.06)	-0.0193664	0.0365965	0.613037	0.98 (0.91,1.05)	-0.00228182	0.0301435	0.939659	1.00 (0.94,1.06)	-0.00281618	0.0299221	0.927331	1.00 (0.94,1.06)	0.0425831	0.000150487	TRUE	1.43076e-206
	5980_55	BOLA3	Q53S33	ALS	Wald ratio	NA	1	-0.00176367	0.100529	0.986003	0.998197	1.00 (0.82,1.22)	NA	NA	NA	NA	NA	NA	NA	NA	NA	NA	NA	NA	0.005435	2.22835e-09	TRUE	4.32263e-31
	14205_6	HEXIM2	Q96MH2	ALS	Wald ratio	NA	1	-0.00220507	0.131202	0.986591	0.998197	1.00 (0.77,1.29)	NA	NA	NA	NA	NA	NA	NA	NA	NA	NA	NA	NA	0.00301284	2.94466e-09	TRUE	6.4872e-18
	17748_21	TP53I3	Q53FA7	ALS	Inverse variance weighted	0.333576	11	0.000418244	0.0280978	0.988124	0.998197	1.00 (0.95,1.06)	0.0630516	0.0396825	0.146545	1.07 (0.99,1.15)	0.0100324	0.0291427	0.730657	1.01 (0.95,1.07)	0.00930606	0.0265277	0.733012	1.01 (0.96,1.06)	0.0512767	0.000142837	TRUE	1.47386e-253
	9884_8	PPIL1	Q9Y3C6	ALS	Inverse variance weighted	0.992522	13	0.000347345	0.0316923	0.991255	0.998197	1.00 (0.94,1.06)	0.00517618	0.0434234	0.907264	1.01 (0.92,1.09)	0.000839278	0.0404966	0.983465	1.00 (0.92,1.08)	0.00333504	0.0416915	0.937561	1.00 (0.92,1.09)	0.0615739	5.29549e-05	TRUE	0
	17170_15	CALCB	P10092	ALS	Inverse variance weighted	0.796545	4	-0.000475303	0.0459711	0.991751	0.998197	1.00 (0.91,1.09)	0.0590344	0.0793073	0.534228	1.06 (0.91,1.24)	0.00642019	0.0469988	0.891344	1.01 (0.92,1.10)	0.0115309	0.0489274	0.828859	1.01 (0.92,1.11)	0.0267933	1.24723e-05	TRUE	2.87792e-142
	10070_22	PLCG2	P16885	ALS	Inverse variance weighted	0.981041	2	-0.000802238	0.0832941	0.992315	0.998197	1.00 (0.85,1.18)	NA	NA	NA	NA	NA	NA	NA	NA	NA	NA	NA	NA	0.0066218	7.6346e-09	TRUE	1.65973e-37
