## Supplementary material for "Prioritization of therapeutic targets for amyotrophic lateral sclerosis using protein-wide Mendelian randomization analysis": eTable (part 2 of 2)

### Sheet: eTable 8 (continued)
	eTable 8. Associations of plasma proteins with the risk of amyotrophic lateral sclerosis (ALS) use all cis-pQTL in MR analysis (deCODE).
	3234_23	CCDC80	Q76M96	ALS	Wald ratio	NA	1	-0.00163399	0.183007	0.992876	0.998197	1.00 (0.70,1.43)	NA	NA	NA	NA	NA	NA	NA	NA	NA	NA	NA	NA	0.00149202	3.43315e-10	TRUE	1.29023e-09
	17672_184	GIF	P27352	ALS	Wald ratio	NA	1	-0.00128041	0.171895	0.994057	0.998197	1.00 (0.71,1.40)	NA	NA	NA	NA	NA	NA	NA	NA	NA	NA	NA	NA	0.00183102	7.48138e-10	TRUE	1.78694e-11
	17408_2	PMM1	Q92871	ALS	Wald ratio	NA	1	0.00165563	0.226821	0.994176	0.998197	1.00 (0.64,1.56)	NA	NA	NA	NA	NA	NA	NA	NA	NA	NA	NA	NA	0.000905819	6.77488e-10	TRUE	2.29277e-06
	18819_21	PPIC	P45877	ALS	Inverse variance weighted	0.657676	13	0.000286122	0.039261	0.994185	0.998197	1.00 (0.93,1.08)	-0.025074	0.0676717	0.718028	0.98 (0.85,1.11)	-0.031295	0.0522737	0.549389	0.97 (0.87,1.07)	-0.0492686	0.0601731	0.428872	0.95 (0.85,1.07)	0.0304473	0.000127921	TRUE	1.48274e-144
	2637_77	MRC1	P22897	ALS	Inverse variance weighted	0.493682	13	-0.000335834	0.0495728	0.994595	0.998197	1.00 (0.91,1.10)	-0.161084	0.120433	0.208043	0.85 (0.67,1.08)	0.0648691	0.0676043	0.337286	1.07 (0.93,1.22)	0.101427	0.092232	0.293038	1.11 (0.92,1.33)	0.0258584	0.000157863	TRUE	2.77416e-119
	2683_1	C3	P01024	ALS	Wald ratio	NA	1	0.00120048	0.198079	0.995164	0.998197	1.00 (0.68,1.48)	NA	NA	NA	NA	NA	NA	NA	NA	NA	NA	NA	NA	0.00129974	2.96021e-10	TRUE	1.4812e-08
	2754_50	C3	P01024	ALS	Wald ratio	NA	1	0.00101626	0.167683	0.995164	0.998197	1.00 (0.72,1.39)	NA	NA	NA	NA	NA	NA	NA	NA	NA	NA	NA	NA	0.00183895	2.96021e-10	TRUE	1.59891e-11
	8402_22	CYTL1	Q9NRR1	ALS	Inverse variance weighted	0.313029	10	0.000232022	0.0389527	0.995247	0.998197	1.00 (0.93,1.08)	0.0120726	0.0523264	0.823326	1.01 (0.91,1.12)	0.0271065	0.0425363	0.523958	1.03 (0.95,1.12)	0.0503687	0.041404	0.254728	1.05 (0.97,1.14)	0.0348247	0.000137156	TRUE	3.30186e-168
	5825_49	IFNGR1	P15260	ALS	Inverse variance weighted	0.266106	2	0.000966681	0.175588	0.995607	0.998197	1.00 (0.71,1.41)	NA	NA	NA	NA	NA	NA	NA	NA	NA	NA	NA	NA	0.00253569	2.64975e-05	TRUE	1.21473e-11
	4801_13	LPO	P22079	ALS	Inverse variance weighted	0.695621	3	0.000590677	0.119695	0.996063	0.998197	1.00 (0.79,1.27)	-0.0315753	0.501352	0.959958	0.97 (0.36,2.59)	-0.0537445	0.144867	0.710644	0.95 (0.71,1.26)	-0.0683348	0.161256	0.712962	0.93 (0.68,1.28)	0.0033651	8.98377e-06	TRUE	5.01588e-18
	8368_102	TNFRSF1B	P20333	ALS	Wald ratio	NA	1	-0.000222668	0.0739256	0.997597	0.999021	1.00 (0.86,1.16)	NA	NA	NA	NA	NA	NA	NA	NA	NA	NA	NA	NA	0.0108034	1.93104e-10	TRUE	1.43018e-58
	19251_56	SRGN	P10124	ALS	Inverse variance weighted	0.624088	4	0.000107287	0.0614049	0.998606	0.999318	1.00 (0.89,1.13)	-0.0883735	0.115017	0.522604	0.92 (0.73,1.15)	-0.00580307	0.0641555	0.927927	0.99 (0.88,1.13)	-0.0221824	0.0692707	0.769803	0.98 (0.85,1.12)	0.0159425	2.17027e-05	TRUE	2.97565e-82
	7822_11	HRASLS2	Q9NWW9	ALS	Wald ratio	NA	1	0	0.245211	1	1	1.00 (0.62,1.62)	NA	NA	NA	NA	NA	NA	NA	NA	NA	NA	NA	NA	0.00110593	4.98232e-11	TRUE	1.73709e-07

### Sheet: eTable 9
	eTable 9. Associations of CSF proteins with the risk of amyotrophic lateral sclerosis (ALS) use all cis-pQTL in MR analysis (Yang et al.'s study).
	SeqId	TargetFullName	Units	Target	Gene	UniProt	outcome	method	nsnp	Q_pval	b	se	pval	FDR	OR	b.egger	se.egger	pval.egger	OR.egger	b.median	se.median	pval.median	OR.median	b.mode	se.mode	pval.mode	OR.mode	snp_r2.exposure	snp_r2.outcome	correct_causal_direction	steiger_pval
	4929-55_1	Sex hormone-binding globulin	RFU	SHBG	SHBG	P04278	ALS	Wald ratio	1	NA	0.833745	0.198072	2.5616e-05	0.00161381	2.30 (1.56,3.39)	NA	NA	NA	NA	NA	NA	NA	NA	NA	NA	NA	NA	0.0303392	0.000219611	TRUE	6.64553e-07
	3627-71_4	Membrane metallo-endopeptidase-like 1	RFU	MMEL2	MMEL1	Q495T6	ALS	Wald ratio	1	NA	0.355534	0.142214	0.0124193	0.254508	1.43 (1.08,1.89)	NA	NA	NA	NA	NA	NA	NA	NA	NA	NA	NA	NA	0.301316	8.51327e-05	TRUE	2.67936e-78
	3858-5_1	Low molecular weight phosphotyrosine protein phosphatase	RFU	PPAC	ACP1	P24666	ALS	Wald ratio	1	NA	-0.122159	0.0494554	0.0135081	0.254508	0.89 (0.80,0.98)	NA	NA	NA	NA	NA	NA	NA	NA	NA	NA	NA	NA	0.572096	7.52038e-05	TRUE	2.29134e-200
	4234-8_2	Interleukin-1 receptor-like 1	RFU	IL-1 R4	IL1RL1	Q01638	ALS	Inverse variance weighted	2	0.611941	-0.0829376	0.0344812	0.0161592	0.254508	0.92 (0.86,0.98)	NA	NA	NA	NA	NA	NA	NA	NA	NA	NA	NA	NA	0.621988	7.42135e-05	TRUE	3.30353e-234
	2841-13_2	Secreted frizzled-related protein 3	RFU	sFRP-3	FRZB	Q92765	ALS	Wald ratio	1	NA	0.630706	0.277129	0.0228543	0.287964	1.88 (1.09,3.23)	NA	NA	NA	NA	NA	NA	NA	NA	NA	NA	NA	NA	0.0569342	6.40449e-05	TRUE	3.91193e-13
	5352-11_3	Tumor necrosis factor receptor superfamily member 14	RFU	HVEM	TNFRSF14	Q92956	ALS	Wald ratio	1	NA	1.20713	0.58175	0.0379865	0.398859	3.34 (1.07,10.46)	NA	NA	NA	NA	NA	NA	NA	NA	NA	NA	NA	NA	0.0260422	6.18353e-05	TRUE	1.79557e-06
	9172-69_3	Neutrophil collagenase	RFU	MMP-8	MMP8	P22894	ALS	Wald ratio	1	NA	0.245053	0.128455	0.056431	0.50208	1.28 (0.99,1.64)	NA	NA	NA	NA	NA	NA	NA	NA	NA	NA	NA	NA	0.190096	4.50937e-05	TRUE	8.18861e-46
	3181-50_2	Cathepsin S	RFU	Cathepsin S	CTSS	P25774	ALS	Wald ratio	1	NA	-0.325824	0.175753	0.0637561	0.50208	0.72 (0.51,1.02)	NA	NA	NA	NA	NA	NA	NA	NA	NA	NA	NA	NA	0.188663	4.24176e-05	TRUE	1.82899e-45
	2731-29_2	NADPH--cytochrome P450 reductase	RFU	NADPH-P450 Oxidoreductase	POR	P16435	ALS	Wald ratio	1	NA	-0.686818	0.389302	0.0776937	0.543856	0.50 (0.23,1.08)	NA	NA	NA	NA	NA	NA	NA	NA	NA	NA	NA	NA	0.0505369	3.87362e-05	TRUE	6.7229e-12
	3446-7_2	Interleukin-18 receptor 1	RFU	IL-18 Ra	IL18R1	Q13478	ALS	Inverse variance weighted	2	0.335752	-0.270987	0.165426	0.101397	0.613281	0.76 (0.55,1.05)	NA	NA	NA	NA	NA	NA	NA	NA	NA	NA	NA	NA	0.112732	4.46424e-05	TRUE	4.13146e-26
	4187-49_2	6-phosphogluconate dehydrogenase, decarboxylating	RFU	6-Phosphogluconate dehydrogenase	PGD	P52209	ALS	Wald ratio	1	NA	-0.322715	0.203592	0.112942	0.613281	0.72 (0.49,1.08)	NA	NA	NA	NA	NA	NA	NA	NA	NA	NA	NA	NA	0.0821958	3.11374e-05	TRUE	4.37089e-19
	5102-55_3	MHC class I polypeptide-related sequence B	RFU	MICB	MICB	Q29980	ALS	Wald ratio	1	NA	0.335258	0.213774	0.116815	0.613281	1.40 (0.92,2.13)	NA	NA	NA	NA	NA	NA	NA	NA	NA	NA	NA	NA	0.311223	8.56333e-05	TRUE	1.14518e-81
	5343-74_3	Carboxypeptidase E	RFU	CBPE	CPE	P16870	ALS	Wald ratio	1	NA	0.593778	0.411077	0.148614	0.664335	1.81 (0.81,4.05)	NA	NA	NA	NA	NA	NA	NA	NA	NA	NA	NA	NA	0.0401164	2.57759e-05	TRUE	1.01668e-09
	3340-53_1	Thrombospondin-4	RFU	TSP4	THBS4	P35443	ALS	Wald ratio	1	NA	-0.420229	0.293654	0.15242	0.664335	0.66 (0.37,1.17)	NA	NA	NA	NA	NA	NA	NA	NA	NA	NA	NA	NA	0.0616799	2.53999e-05	TRUE	1.72583e-14
	5834-18_3	Interleukin-9	RFU	IL-9	IL9	P15248	ALS	Wald ratio	1	NA	0.426941	0.30253	0.158175	0.664335	1.53 (0.85,2.77)	NA	NA	NA	NA	NA	NA	NA	NA	NA	NA	NA	NA	0.10978	2.8512e-05	TRUE	1.35833e-25
	7628-40_3	Cysteine-rich with EGF-like domain protein 1	RFU	CREL1	CRELD1	Q96HD1	ALS	Wald ratio	1	NA	0.289694	0.221127	0.19017	0.705631	1.34 (0.87,2.06)	NA	NA	NA	NA	NA	NA	NA	NA	NA	NA	NA	NA	0.0730045	2.12714e-05	TRUE	4.27633e-17
	11104-13_3	Chitinase-3-like protein 1	RFU	YKL-40	CHI3L1	P36222	ALS	Wald ratio	1	NA	-0.0714895	0.0561703	0.203115	0.705631	0.93 (0.83,1.04)	NA	NA	NA	NA	NA	NA	NA	NA	NA	NA	NA	NA	0.583434	2.00708e-05	TRUE	2.55998e-209
	3666-17_4	Complement factor H-related protein 5	RFU	complement factor H-related 5	CFHR5	Q9BXR6	ALS	Wald ratio	1	NA	0.286286	0.236736	0.226547	0.705631	1.33 (0.84,2.12)	NA	NA	NA	NA	NA	NA	NA	NA	NA	NA	NA	NA	0.0516676	1.81931e-05	TRUE	2.46716e-12
	7655-11_3	N-terminal pro-BNP	RFU	N-terminal pro-BNP	NPPB	P16860	ALS	Inverse variance weighted	2	0.476911	-0.243291	0.203651	0.232225	0.705631	0.78 (0.53,1.17)	NA	NA	NA	NA	NA	NA	NA	NA	NA	NA	NA	NA	0.108877	2.40371e-05	TRUE	1.93934e-25
	4459-68_2	Proprotein convertase subtilisin/kexin type 7	RFU	PCSK7	PCSK7	Q16549	ALS	Inverse variance weighted	2	0.35803	-0.333302	0.284512	0.241404	0.705631	0.72 (0.41,1.25)	NA	NA	NA	NA	NA	NA	NA	NA	NA	NA	NA	NA	0.0838564	2.75005e-05	TRUE	1.64809e-19
	4129-72_1	Complement factor B	RFU	Factor B	CFB	P00751	ALS	Wald ratio	1	NA	0.494885	0.431612	0.251548	0.705631	1.64 (0.70,3.82)	NA	NA	NA	NA	NA	NA	NA	NA	NA	NA	NA	NA	0.032998	1.62235e-05	TRUE	2.98319e-08
	3173-49_2	N-acylethanolamine-hydrolyzing acid amidase	RFU	ASAHL	NAAA	Q02083	ALS	Wald ratio	1	NA	-0.131852	0.117251	0.260789	0.705631	0.88 (0.70,1.10)	NA	NA	NA	NA	NA	NA	NA	NA	NA	NA	NA	NA	0.4493	1.58611e-05	TRUE	6.69027e-137
	3310-62_1	Low affinity immunoglobulin gamma Fc region receptor II-b	RFU	FCG2B	FCGR2B	P31994	ALS	Wald ratio	1	NA	-0.0400795	0.0361022	0.266926	0.705631	0.96 (0.90,1.03)	NA	NA	NA	NA	NA	NA	NA	NA	NA	NA	NA	NA	0.544406	1.53616e-05	TRUE	1.39678e-185
	4152-58_2	Plasma kallikrein	RFU	Prekallikrein	KLKB1	P03952	ALS	Wald ratio	1	NA	0.315592	0.287596	0.272491	0.705631	1.37 (0.78,2.41)	NA	NA	NA	NA	NA	NA	NA	NA	NA	NA	NA	NA	0.0364326	1.48012e-05	TRUE	5.13834e-09
	4546-27_3	Adhesion G protein-coupled receptor E2	RFU	EMR2	ADGRE2	Q9UHX3	ALS	Wald ratio	1	NA	0.345214	0.319557	0.280012	0.705631	1.41 (0.75,2.64)	NA	NA	NA	NA	NA	NA	NA	NA	NA	NA	NA	NA	0.0541999	1.43821e-05	TRUE	6.0652e-13
	3074-6_2	Lipopolysaccharide-binding protein	RFU	LBP	LBP	P18428	ALS	Wald ratio	1	NA	0.210255	0.208911	0.314208	0.730657	1.23 (0.82,1.86)	NA	NA	NA	NA	NA	NA	NA	NA	NA	NA	NA	NA	0.0254297	1.25036e-05	TRUE	1.21844e-06
	5478-50_2	Glutamate carboxypeptidase 2	RFU	PSMA	FOLH1	Q04609	ALS	Wald ratio	1	NA	0.315086	0.313392	0.314702	0.730657	1.37 (0.74,2.53)	NA	NA	NA	NA	NA	NA	NA	NA	NA	NA	NA	NA	0.0791546	2.47173e-05	TRUE	2.86901e-18
	3617-80_4	Hepatocyte growth factor activator	RFU	HGFA	HGFAC	Q04756	ALS	Wald ratio	1	NA	0.0836596	0.0849533	0.324736	0.730657	1.09 (0.92,1.28)	NA	NA	NA	NA	NA	NA	NA	NA	NA	NA	NA	NA	0.184033	1.40037e-05	TRUE	1.16433e-44
	5400-52_3	Leptin receptor	RFU	sLeptin R	LEPR	P48357	ALS	Wald ratio	1	NA	-0.0565476	0.0603741	0.348954	0.732316	0.95 (0.84,1.06)	NA	NA	NA	NA	NA	NA	NA	NA	NA	NA	NA	NA	0.612481	1.08131e-05	TRUE	1.22788e-229
	3194-36_2	Platelet glycoprotein VI	RFU	GPVI	GP6	Q9HCN6	ALS	Wald ratio	1	NA	0.161886	0.173967	0.352084	0.732316	1.18 (0.84,1.65)	NA	NA	NA	NA	NA	NA	NA	NA	NA	NA	NA	NA	0.0893891	1.06925e-05	TRUE	4.82843e-21
	5810-25_3	Teratocarcinoma-derived growth factor 1	RFU	Cripto	TDGF1	P13385	ALS	Inverse variance weighted	2	0.874145	-0.0958374	0.104774	0.360346	0.732316	0.91 (0.74,1.12)	NA	NA	NA	NA	NA	NA	NA	NA	NA	NA	NA	NA	0.0981201	1.06464e-05	TRUE	4.22508e-23
	2681-23_2	Hepatocyte growth factor	RFU	HGF	HGF	P14210	ALS	Wald ratio	1	NA	-0.263639	0.312204	0.398421	0.784392	0.77 (0.42,1.42)	NA	NA	NA	NA	NA	NA	NA	NA	NA	NA	NA	NA	0.054436	8.85461e-06	TRUE	4.46278e-13
	9204-33_3	Pro-opiomelanocortin	RFU	Corticotropin-lipotropin	POMC	P01189	ALS	Wald ratio	1	NA	0.321975	0.4176	0.440698	0.829403	1.38 (0.61,3.13)	NA	NA	NA	NA	NA	NA	NA	NA	NA	NA	NA	NA	0.0276936	7.35885e-06	TRUE	3.42957e-07
	13113-7_3	Osteopontin	RFU	Osteopontin	SPP1	P10451	ALS	Wald ratio	1	NA	-0.259045	0.341119	0.447614	0.829403	0.77 (0.40,1.51)	NA	NA	NA	NA	NA	NA	NA	NA	NA	NA	NA	NA	0.0360624	7.17391e-06	TRUE	4.98816e-09
	3303-23_2	Cystatin-M	RFU	Cystatin M	CST6	Q15828	ALS	Inverse variance weighted	3	0.390366	-0.118883	0.168398	0.480211	0.84522	0.89 (0.64,1.24)	-0.523066	0.363019	0.386238	0.59 (0.29,1.21)	-0.162309	0.205846	0.430408	0.85 (0.57,1.27)	-0.222949	0.257598	0.478001	0.80 (0.48,1.33)	0.119403	2.94358e-05	TRUE	6.65447e-28
	4328-2_2	Brother of CDO	RFU	BOC	BOC	Q9BWV1	ALS	Wald ratio	1	NA	-0.388535	0.575425	0.49954	0.84522	0.68 (0.22,2.09)	NA	NA	NA	NA	NA	NA	NA	NA	NA	NA	NA	NA	0.0296519	5.63663e-06	TRUE	1.20795e-07
	2635-61_2	Layilin	RFU	Layilin	LAYN	Q6UX15	ALS	Wald ratio	1	NA	-0.101235	0.159276	0.525042	0.84522	0.90 (0.66,1.23)	NA	NA	NA	NA	NA	NA	NA	NA	NA	NA	NA	NA	0.120956	4.95092e-06	TRUE	9.25521e-29
	2677-1_1	Epidermal growth factor receptor	RFU	ERBB1	EGFR	P00533	ALS	Wald ratio	1	NA	-0.252162	0.399465	0.527877	0.84522	0.78 (0.36,1.70)	NA	NA	NA	NA	NA	NA	NA	NA	NA	NA	NA	NA	0.0364818	4.9079e-06	TRUE	3.69943e-09
	4549-78_2	Alpha-(1,3)-fucosyltransferase 5	RFU	FUT5	FUT5	Q11128	ALS	Wald ratio	1	NA	-0.136841	0.241372	0.570762	0.84522	0.87 (0.54,1.40)	NA	NA	NA	NA	NA	NA	NA	NA	NA	NA	NA	NA	0.0501899	4.00424e-06	TRUE	3.20151e-12
	8474-6_3	Tyrosine-protein kinase transmembrane receptor ROR1	RFU	ROR1	ROR1	Q01973	ALS	Wald ratio	1	NA	-0.263909	0.489197	0.58956	0.84522	0.77 (0.29,2.00)	NA	NA	NA	NA	NA	NA	NA	NA	NA	NA	NA	NA	0.0269587	3.63034e-06	TRUE	4.35887e-07
	2888-49_2	Complement component C7	RFU	C7	C7	P10643	ALS	Wald ratio	1	NA	0.231228	0.448441	0.606116	0.84522	1.26 (0.52,3.03)	NA	NA	NA	NA	NA	NA	NA	NA	NA	NA	NA	NA	0.0291547	3.29623e-06	TRUE	1.41381e-07
	3459-49_2	Platelet-derived growth factor receptor beta	RFU	PDGF Rb	PDGFRB	P09619	ALS	Inverse variance weighted	2	0.487595	0.0334753	0.0652784	0.608086	0.84522	1.03 (0.91,1.18)	NA	NA	NA	NA	NA	NA	NA	NA	NA	NA	NA	NA	0.393631	9.11849e-06	TRUE	1.528e-113
	4964-67_1	Endoplasmic reticulum aminopeptidase 1	RFU	ARTS1	ERAP1	Q9NZ08	ALS	Wald ratio	1	NA	-0.101027	0.197243	0.608514	0.84522	0.90 (0.61,1.33)	NA	NA	NA	NA	NA	NA	NA	NA	NA	NA	NA	NA	0.0351295	3.22897e-06	TRUE	6.80464e-09
	3166-92_1	Myeloid cell surface antigen CD33	RFU	Siglec-3	CD33	P20138	ALS	Wald ratio	1	NA	0.0687773	0.138646	0.61985	0.84522	1.07 (0.82,1.41)	NA	NA	NA	NA	NA	NA	NA	NA	NA	NA	NA	NA	0.140367	2.99949e-06	TRUE	1.1129e-33
	3415-61_2	Bone sialoprotein 2	RFU	BSP	IBSP	P21815	ALS	Wald ratio	1	NA	-0.0435421	0.0878222	0.620037	0.84522	0.96 (0.81,1.14)	NA	NA	NA	NA	NA	NA	NA	NA	NA	NA	NA	NA	0.0331286	3.02543e-06	TRUE	1.86075e-08
	11102-22_3	Regenerating islet-derived protein 4	RFU	REG4	REG4	Q9BYZ8	ALS	Wald ratio	1	NA	-0.135583	0.281283	0.629796	0.84522	0.87 (0.50,1.52)	NA	NA	NA	NA	NA	NA	NA	NA	NA	NA	NA	NA	0.0451743	2.88363e-06	TRUE	3.95436e-11
	5090-49_2	Leukocyte immunoglobulin-like receptor subfamily B member 1	RFU	ILT-2	LILRB1	Q8NHL6	ALS	Inverse variance weighted	2	0.0435444	-0.0991916	0.210053	0.636769	0.84522	0.91 (0.60,1.37)	NA	NA	NA	NA	NA	NA	NA	NA	NA	NA	NA	NA	0.269007	6.17963e-05	TRUE	2.02803e-68
	4297-62_3	Spondin-1	RFU	Spondin-1	SPON1	Q9HCB6	ALS	Wald ratio	1	NA	-0.238481	0.517383	0.644843	0.84522	0.79 (0.29,2.17)	NA	NA	NA	NA	NA	NA	NA	NA	NA	NA	NA	NA	0.0252777	2.60928e-06	TRUE	9.74259e-07
	3186-2_2	Complement C2	RFU	C2	C2	P06681	ALS	Wald ratio	1	NA	0.16873	0.380438	0.657394	0.84522	1.18 (0.56,2.50)	NA	NA	NA	NA	NA	NA	NA	NA	NA	NA	NA	NA	0.0286507	2.43099e-06	TRUE	1.74848e-07
	4979-34_2	Dermatopontin	RFU	DERM	DPT	Q07507	ALS	Inverse variance weighted	3	0.720617	-0.0522145	0.136468	0.702006	0.884528	0.95 (0.73,1.24)	-0.0921865	0.707138	0.917472	0.91 (0.23,3.65)	-0.0415909	0.149675	0.781109	0.96 (0.72,1.29)	-0.0164748	0.163427	0.928898	0.98 (0.71,1.36)	0.199849	9.86011e-06	TRUE	3.49392e-49
	2182-54_1	Complement C4b	RFU	C4b	C4A	P0C0L4 P0C0L5	ALS	Wald ratio	1	NA	-0.0970241	0.28399	0.732617	0.902428	0.91 (0.52,1.58)	NA	NA	NA	NA	NA	NA	NA	NA	NA	NA	NA	NA	0.0481918	1.43963e-06	TRUE	7.53399e-12
	5125-6_3	Sialic acid-binding Ig-like lectin 14	RFU	SIG14	SIGLEC14	Q08ET2	ALS	Wald ratio	1	NA	-0.0659703	0.209384	0.75271	0.902428	0.94 (0.62,1.41)	NA	NA	NA	NA	NA	NA	NA	NA	NA	NA	NA	NA	0.0363587	1.20243e-06	TRUE	3.19429e-09
	3079-62_2	Retinoic acid receptor responder protein 2	RFU	TIG2	RARRES2	Q99969	ALS	Wald ratio	1	NA	-0.197127	0.648445	0.761128	0.902428	0.82 (0.23,2.93)	NA	NA	NA	NA	NA	NA	NA	NA	NA	NA	NA	NA	0.0331128	1.15721e-06	TRUE	1.66571e-08
	3290-50_2	CD109 antigen	RFU	CD109	CD109	Q6YHK3	ALS	Wald ratio	1	NA	0.18051	0.632662	0.7754	0.902428	1.20 (0.35,4.14)	NA	NA	NA	NA	NA	NA	NA	NA	NA	NA	NA	NA	0.0249318	1.00402e-06	TRUE	1.05471e-06
	5487-7_3	SLAM family member 7	RFU	SLAF7	SLAMF7	Q9NQ25	ALS	Wald ratio	1	NA	0.0289498	0.126138	0.818474	0.902428	1.03 (0.80,1.32)	NA	NA	NA	NA	NA	NA	NA	NA	NA	NA	NA	NA	0.154323	6.61987e-07	TRUE	2.07103e-37
	3583-54_4	Arylsulfatase A	RFU	Arylsulfatase A	ARSA	P15289	ALS	Wald ratio	1	NA	0.0569825	0.303561	0.851101	0.902428	1.06 (0.58,1.92)	NA	NA	NA	NA	NA	NA	NA	NA	NA	NA	NA	NA	0.0646881	4.76742e-07	TRUE	1.28565e-15
	4831-4_2	L-Selectin	RFU	sL-Selectin	SELL	P14151	ALS	Wald ratio	1	NA	-0.0735124	0.430047	0.864271	0.902428	0.93 (0.40,2.16)	NA	NA	NA	NA	NA	NA	NA	NA	NA	NA	NA	NA	0.024632	3.69465e-07	TRUE	1.15511e-06
	4962-52_1	Cerebral dopamine neurotrophic factor	RFU	ARMEL	CDNF	Q49AH0	ALS	Inverse variance weighted	2	0.449244	0.0455893	0.276022	0.868814	0.902428	1.05 (0.61,1.80)	NA	NA	NA	NA	NA	NA	NA	NA	NA	NA	NA	NA	0.100771	7.45006e-06	TRUE	8.39098e-24
	3216-2_2	Polymeric immunoglobulin receptor	RFU	PIGR	PIGR	P01833	ALS	Wald ratio	1	NA	-0.0175791	0.113801	0.877238	0.902428	0.98 (0.79,1.23)	NA	NA	NA	NA	NA	NA	NA	NA	NA	NA	NA	NA	0.0572953	3.03158e-07	TRUE	5.77053e-14
	4911-49_2	Glutathione S-transferase P	RFU	Glutathione S-transferase Pi	GSTP1	P09211	ALS	Wald ratio	1	NA	-0.0212881	0.140251	0.879356	0.902428	0.98 (0.74,1.29)	NA	NA	NA	NA	NA	NA	NA	NA	NA	NA	NA	NA	0.189947	2.85718e-07	TRUE	5.80454e-47
	3323-37_1	Low-density lipoprotein receptor-related protein 8	RFU	LRP8	LRP8	Q14114	ALS	Wald ratio	1	NA	-0.0314542	0.220179	0.886403	0.902428	0.97 (0.63,1.49)	NA	NA	NA	NA	NA	NA	NA	NA	NA	NA	NA	NA	0.075103	2.36129e-07	TRUE	4.68424e-18
	3054-3_2	Haptoglobin	RFU	Haptoglobin, Mixed Type	HP	P00738	ALS	Wald ratio	1	NA	0.00420284	0.0298702	0.888104	0.902428	1.00 (0.95,1.06)	NA	NA	NA	NA	NA	NA	NA	NA	NA	NA	NA	NA	0.0425697	2.36562e-07	TRUE	1.1749e-10
	5036-50_1	Tumor necrosis factor-inducible gene 6 protein	RFU	TSG-6	TNFAIP6	P98066	ALS	Wald ratio	1	NA	0	0.216619	1	1	1.00 (0.65,1.53)	NA	NA	NA	NA	NA	NA	NA	NA	NA	NA	NA	NA	0.0496753	1.02955e-10	TRUE	2.69816e-12

### Sheet: eTable 10
	eTable 10. Reverse association of genetic liability to amyotrophic lateral sclerosis (ALS) with identified proteins.
	Database	filenames	SeqId	UniProt	Gene	exposure	method	nsnp	b	se	pval	Q_pval	egger_intercept	egger_pval
	Fenland	res_invn_X3169_70_Fenland_MA_auto_chrX_filtered_1pc.txt	3169_70	P35475	IDUA	ALS	MR Egger	13	-0.062997	0.1199	0.609725	0.268186	0.00596637	0.659619
	Fenland	res_invn_X3169_70_Fenland_MA_auto_chrX_filtered_1pc.txt	3169_70	P35475	IDUA	ALS	Weighted median	13	-0.0156288	0.0609916	0.797762	0.268186	0.00596637	0.659619
	Fenland	res_invn_X3169_70_Fenland_MA_auto_chrX_filtered_1pc.txt	3169_70	P35475	IDUA	ALS	Inverse variance weighted	13	-0.013858	0.0491728	0.778079	0.268186	0.00596637	0.659619
	Fenland	res_invn_X3169_70_Fenland_MA_auto_chrX_filtered_1pc.txt	3169_70	P35475	IDUA	ALS	Simple mode	13	0.0385922	0.104038	0.717144	0.268186	0.00596637	0.659619
	Fenland	res_invn_X3169_70_Fenland_MA_auto_chrX_filtered_1pc.txt	3169_70	P35475	IDUA	ALS	Weighted mode	13	-0.025187	0.07132	0.730099	0.268186	0.00596637	0.659619
	Fenland	res_invn_X8099_42_Fenland_MA_auto_chrX_filtered_1pc.txt	8099_42	Q9BUD6	SPON2	ALS	MR Egger	13	0.0328385	0.0998363	0.748391	0.917837	-0.00117666	0.9166
	Fenland	res_invn_X8099_42_Fenland_MA_auto_chrX_filtered_1pc.txt	8099_42	Q9BUD6	SPON2	ALS	Weighted median	13	0.0363015	0.0562773	0.518897	0.917837	-0.00117666	0.9166
	Fenland	res_invn_X8099_42_Fenland_MA_auto_chrX_filtered_1pc.txt	8099_42	Q9BUD6	SPON2	ALS	Inverse variance weighted	13	0.0231534	0.0423938	0.584962	0.917837	-0.00117666	0.9166
	Fenland	res_invn_X8099_42_Fenland_MA_auto_chrX_filtered_1pc.txt	8099_42	Q9BUD6	SPON2	ALS	Simple mode	13	0.110386	0.0929547	0.257997	0.917837	-0.00117666	0.9166
	Fenland	res_invn_X8099_42_Fenland_MA_auto_chrX_filtered_1pc.txt	8099_42	Q9BUD6	SPON2	ALS	Weighted mode	13	0.0525427	0.0692319	0.462537	0.917837	-0.00117666	0.9166
	Fenland	res_invn_X17691_1_Fenland_MA_auto_chrX_filtered_1pc.txt	17691_1	O14773	TPP1	ALS	MR Egger	13	-0.159021	0.122072	0.219295	0.132116	0.0168598	0.234945
	Fenland	res_invn_X17691_1_Fenland_MA_auto_chrX_filtered_1pc.txt	17691_1	O14773	TPP1	ALS	Weighted median	13	-0.0311068	0.0617516	0.614443	0.132116	0.0168598	0.234945
	Fenland	res_invn_X17691_1_Fenland_MA_auto_chrX_filtered_1pc.txt	17691_1	O14773	TPP1	ALS	Inverse variance weighted	13	-0.0201368	0.0530534	0.704274	0.132116	0.0168598	0.234945
	Fenland	res_invn_X17691_1_Fenland_MA_auto_chrX_filtered_1pc.txt	17691_1	O14773	TPP1	ALS	Simple mode	13	-0.023733	0.0980281	0.812788	0.132116	0.0168598	0.234945
	Fenland	res_invn_X17691_1_Fenland_MA_auto_chrX_filtered_1pc.txt	17691_1	O14773	TPP1	ALS	Weighted mode	13	0.00498906	0.0865006	0.954956	0.132116	0.0168598	0.234945
	Fenland	res_invn_X7227_75_Fenland_MA_auto_chrX_filtered_1pc.txt	7227_75	O43405	COCH	ALS	MR Egger	13	0.000600973	0.102462	0.995425	0.9689	0.00848509	0.467284
	Fenland	res_invn_X7227_75_Fenland_MA_auto_chrX_filtered_1pc.txt	7227_75	O43405	COCH	ALS	Weighted median	13	0.0905587	0.0601604	0.13225	0.9689	0.00848509	0.467284
	Fenland	res_invn_X7227_75_Fenland_MA_auto_chrX_filtered_1pc.txt	7227_75	O43405	COCH	ALS	Inverse variance weighted	13	0.0704708	0.043448	0.104813	0.9689	0.00848509	0.467284
	Fenland	res_invn_X7227_75_Fenland_MA_auto_chrX_filtered_1pc.txt	7227_75	O43405	COCH	ALS	Simple mode	13	0.0317382	0.0889016	0.727289	0.9689	0.00848509	0.467284
	Fenland	res_invn_X7227_75_Fenland_MA_auto_chrX_filtered_1pc.txt	7227_75	O43405	COCH	ALS	Weighted mode	13	0.0720248	0.0750268	0.356005	0.9689	0.00848509	0.467284
	Fenland	res_invn_X16809_1_Fenland_MA_auto_chrX_filtered_1pc.txt	16809_1	O00746	NME4	ALS	MR Egger	13	-0.0443197	0.0998029	0.6656	0.637101	-0.000607218	0.95689
	Fenland	res_invn_X16809_1_Fenland_MA_auto_chrX_filtered_1pc.txt	16809_1	O00746	NME4	ALS	Weighted median	13	-0.0891417	0.0573162	0.119884	0.637101	-0.000607218	0.95689
	Fenland	res_invn_X16809_1_Fenland_MA_auto_chrX_filtered_1pc.txt	16809_1	O00746	NME4	ALS	Inverse variance weighted	13	-0.0493167	0.0423745	0.244492	0.637101	-0.000607218	0.95689
	Fenland	res_invn_X16809_1_Fenland_MA_auto_chrX_filtered_1pc.txt	16809_1	O00746	NME4	ALS	Simple mode	13	-0.0910144	0.093513	0.349625	0.637101	-0.000607218	0.95689
	Fenland	res_invn_X16809_1_Fenland_MA_auto_chrX_filtered_1pc.txt	16809_1	O00746	NME4	ALS	Weighted mode	13	-0.105089	0.0686427	0.151705	0.637101	-0.000607218	0.95689
	Fenland	res_invn_X4929_55_Fenland_MA_auto_chrX_filtered_1pc.txt	4929_55	P04278	SHBG	ALS	MR Egger	13	-0.0792262	0.0927312	0.411124	0.472602	0.0148391	0.173073
	Fenland	res_invn_X4929_55_Fenland_MA_auto_chrX_filtered_1pc.txt	4929_55	P04278	SHBG	ALS	Weighted median	13	-0.0115484	0.0546034	0.8325	0.472602	0.0148391	0.173073
	Fenland	res_invn_X4929_55_Fenland_MA_auto_chrX_filtered_1pc.txt	4929_55	P04278	SHBG	ALS	Inverse variance weighted	13	0.0431084	0.0393559	0.273365	0.472602	0.0148391	0.173073
	Fenland	res_invn_X4929_55_Fenland_MA_auto_chrX_filtered_1pc.txt	4929_55	P04278	SHBG	ALS	Simple mode	13	-0.000667969	0.0847411	0.99384	0.472602	0.0148391	0.173073
	Fenland	res_invn_X4929_55_Fenland_MA_auto_chrX_filtered_1pc.txt	4929_55	P04278	SHBG	ALS	Weighted mode	13	-0.0177405	0.0606099	0.774751	0.472602	0.0148391	0.173073
	Fenland	res_invn_X5939_42_Fenland_MA_auto_chrX_filtered_1pc.txt	5939_42	O43508	TNFSF12	ALS	MR Egger	13	0.102344	0.103989	0.346179	0.598269	-0.0163467	0.180675
	Fenland	res_invn_X5939_42_Fenland_MA_auto_chrX_filtered_1pc.txt	5939_42	O43508	TNFSF12	ALS	Weighted median	13	-0.0315874	0.05895	0.592073	0.598269	-0.0163467	0.180675
	Fenland	res_invn_X5939_42_Fenland_MA_auto_chrX_filtered_1pc.txt	5939_42	O43508	TNFSF12	ALS	Inverse variance weighted	13	-0.03226	0.0441111	0.464574	0.598269	-0.0163467	0.180675
	Fenland	res_invn_X5939_42_Fenland_MA_auto_chrX_filtered_1pc.txt	5939_42	O43508	TNFSF12	ALS	Simple mode	13	-0.022914	0.0839094	0.789434	0.598269	-0.0163467	0.180675
	Fenland	res_invn_X5939_42_Fenland_MA_auto_chrX_filtered_1pc.txt	5939_42	O43508	TNFSF12	ALS	Weighted mode	13	-0.0312097	0.0668031	0.648734	0.598269	-0.0163467	0.180675
	Fenland	res_invn_X2742_68_Fenland_MA_auto_chrX_filtered_1pc.txt	2742_68	Q9Y286	SIGLEC7	ALS	MR Egger	13	0.0223715	0.103766	0.833248	0.655053	-0.00108047	0.926252
	Fenland	res_invn_X2742_68_Fenland_MA_auto_chrX_filtered_1pc.txt	2742_68	Q9Y286	SIGLEC7	ALS	Weighted median	13	0.0306114	0.0598593	0.609079	0.655053	-0.00108047	0.926252
	Fenland	res_invn_X2742_68_Fenland_MA_auto_chrX_filtered_1pc.txt	2742_68	Q9Y286	SIGLEC7	ALS	Inverse variance weighted	13	0.0134727	0.044025	0.759587	0.655053	-0.00108047	0.926252
	Fenland	res_invn_X2742_68_Fenland_MA_auto_chrX_filtered_1pc.txt	2742_68	Q9Y286	SIGLEC7	ALS	Simple mode	13	0.0575661	0.111868	0.616187	0.655053	-0.00108047	0.926252
	Fenland	res_invn_X2742_68_Fenland_MA_auto_chrX_filtered_1pc.txt	2742_68	Q9Y286	SIGLEC7	ALS	Weighted mode	13	0.022959	0.0811093	0.781952	0.655053	-0.00108047	0.926252
	Fenland	res_invn_X3007_7_Fenland_MA_auto_chrX_filtered_1pc.txt	3007_7	Q9Y336	SIGLEC9	ALS	MR Egger	13	-0.111479	0.106661	0.318367	0.578234	0.00757435	0.531786
	Fenland	res_invn_X3007_7_Fenland_MA_auto_chrX_filtered_1pc.txt	3007_7	Q9Y336	SIGLEC9	ALS	Weighted median	13	-0.122672	0.0618506	0.0473274	0.578234	0.00757435	0.531786
	Fenland	res_invn_X3007_7_Fenland_MA_auto_chrX_filtered_1pc.txt	3007_7	Q9Y336	SIGLEC9	ALS	Inverse variance weighted	13	-0.0491211	0.0452389	0.27756	0.578234	0.00757435	0.531786
	Fenland	res_invn_X3007_7_Fenland_MA_auto_chrX_filtered_1pc.txt	3007_7	Q9Y336	SIGLEC9	ALS	Simple mode	13	-0.0940204	0.0904337	0.318992	0.578234	0.00757435	0.531786
	Fenland	res_invn_X3007_7_Fenland_MA_auto_chrX_filtered_1pc.txt	3007_7	Q9Y336	SIGLEC9	ALS	Weighted mode	13	-0.119282	0.0711503	0.11948	0.578234	0.00757435	0.531786
	Fenland	res_invn_X15560_52_Fenland_MA_auto_chrX_filtered_1pc.txt	15560_52	P20062	TCN2	ALS	MR Egger	13	0.0785229	0.11364	0.503901	0.387649	-0.00260542	0.838641
	Fenland	res_invn_X15560_52_Fenland_MA_auto_chrX_filtered_1pc.txt	15560_52	P20062	TCN2	ALS	Weighted median	13	-0.00948097	0.0605945	0.875666	0.387649	-0.00260542	0.838641
	Fenland	res_invn_X15560_52_Fenland_MA_auto_chrX_filtered_1pc.txt	15560_52	P20062	TCN2	ALS	Inverse variance weighted	13	0.0570671	0.0462641	0.217386	0.387649	-0.00260542	0.838641
	Fenland	res_invn_X15560_52_Fenland_MA_auto_chrX_filtered_1pc.txt	15560_52	P20062	TCN2	ALS	Simple mode	13	-0.0114117	0.100408	0.911392	0.387649	-0.00260542	0.838641
	Fenland	res_invn_X15560_52_Fenland_MA_auto_chrX_filtered_1pc.txt	15560_52	P20062	TCN2	ALS	Weighted mode	13	-0.0133975	0.0760405	0.863084	0.387649	-0.00260542	0.838641
	Fenland	res_invn_X10721_76_Fenland_MA_auto_chrX_filtered_1pc.txt	10721_76	P0DMV8	HSPA1A	ALS	MR Egger	13	0.188557	0.0997548	0.0853523	0.372857	-0.020516	0.088256
	Fenland	res_invn_X10721_76_Fenland_MA_auto_chrX_filtered_1pc.txt	10721_76	P0DMV8	HSPA1A	ALS	Weighted median	13	-0.0257386	0.0582775	0.658738	0.372857	-0.020516	0.088256
	Fenland	res_invn_X10721_76_Fenland_MA_auto_chrX_filtered_1pc.txt	10721_76	P0DMV8	HSPA1A	ALS	Inverse variance weighted	13	0.0196368	0.0440034	0.655412	0.372857	-0.020516	0.088256
	Fenland	res_invn_X10721_76_Fenland_MA_auto_chrX_filtered_1pc.txt	10721_76	P0DMV8	HSPA1A	ALS	Simple mode	13	0.0427604	0.10286	0.684956	0.372857	-0.020516	0.088256
	Fenland	res_invn_X10721_76_Fenland_MA_auto_chrX_filtered_1pc.txt	10721_76	P0DMV8	HSPA1A	ALS	Weighted mode	13	-0.0386281	0.0752457	0.61702	0.372857	-0.020516	0.088256
	Fenland	res_invn_X3186_2_Fenland_MA_auto_chrX_filtered_1pc.txt	3186_2	P06681	C2	ALS	MR Egger	13	0.031503	0.148288	0.835645	0.0307492	-0.0119839	0.477751
	Fenland	res_invn_X3186_2_Fenland_MA_auto_chrX_filtered_1pc.txt	3186_2	P06681	C2	ALS	Weighted median	13	-0.0209451	0.0658644	0.750483	0.0307492	-0.0119839	0.477751
	Fenland	res_invn_X3186_2_Fenland_MA_auto_chrX_filtered_1pc.txt	3186_2	P06681	C2	ALS	Inverse variance weighted	13	-0.0671819	0.0617054	0.276263	0.0307492	-0.0119839	0.477751
	Fenland	res_invn_X3186_2_Fenland_MA_auto_chrX_filtered_1pc.txt	3186_2	P06681	C2	ALS	Simple mode	13	-0.109588	0.10329	0.309592	0.0307492	-0.0119839	0.477751
	Fenland	res_invn_X3186_2_Fenland_MA_auto_chrX_filtered_1pc.txt	3186_2	P06681	C2	ALS	Weighted mode	13	-0.00271399	0.0712825	0.970255	0.0307492	-0.0119839	0.477751
	Fenland	res_invn_X11387_3_Fenland_MA_auto_chrX_filtered_1pc.txt	11387_3	Q99941	ATF6B	ALS	MR Egger	13	-0.169991	0.181389	0.368795	7.16069e-05	0.0152069	0.461581
	Fenland	res_invn_X11387_3_Fenland_MA_auto_chrX_filtered_1pc.txt	11387_3	Q99941	ATF6B	ALS	Weighted median	13	-0.0285853	0.0580579	0.622466	7.16069e-05	0.0152069	0.461581
	Fenland	res_invn_X11387_3_Fenland_MA_auto_chrX_filtered_1pc.txt	11387_3	Q99941	ATF6B	ALS	Inverse variance weighted	13	-0.0446985	0.0756444	0.554585	7.16069e-05	0.0152069	0.461581
	Fenland	res_invn_X11387_3_Fenland_MA_auto_chrX_filtered_1pc.txt	11387_3	Q99941	ATF6B	ALS	Simple mode	13	-0.102951	0.0895498	0.272686	7.16069e-05	0.0152069	0.461581
	Fenland	res_invn_X11387_3_Fenland_MA_auto_chrX_filtered_1pc.txt	11387_3	Q99941	ATF6B	ALS	Weighted mode	13	-0.018949	0.0626448	0.767463	7.16069e-05	0.0152069	0.461581
	Fenland	res_invn_X4125_52_Fenland_MA_auto_chrX_filtered_1pc.txt	4125_52	Q15109	AGER	ALS	MR Egger	13	0.0295907	0.134586	0.830004	0.099176	-0.00784991	0.606086
	Fenland	res_invn_X4125_52_Fenland_MA_auto_chrX_filtered_1pc.txt	4125_52	Q15109	AGER	ALS	Weighted median	13	0.00699379	0.0626758	0.911151	0.099176	-0.00784991	0.606086
	Fenland	res_invn_X4125_52_Fenland_MA_auto_chrX_filtered_1pc.txt	4125_52	Q15109	AGER	ALS	Inverse variance weighted	13	-0.0351035	0.055365	0.526056	0.099176	-0.00784991	0.606086
	Fenland	res_invn_X4125_52_Fenland_MA_auto_chrX_filtered_1pc.txt	4125_52	Q15109	AGER	ALS	Simple mode	13	0.0257876	0.112866	0.82312	0.099176	-0.00784991	0.606086
	Fenland	res_invn_X4125_52_Fenland_MA_auto_chrX_filtered_1pc.txt	4125_52	Q15109	AGER	ALS	Weighted mode	13	0.0230505	0.0782075	0.773233	0.099176	-0.00784991	0.606086
	Fenland	res_invn_X5102_55_Fenland_MA_auto_chrX_filtered_1pc.txt	5102_55	Q29980	MICB	ALS	MR Egger	13	-0.70931	0.54713	0.221369	1.60732e-75	0.113254	0.0857815
	Fenland	res_invn_X5102_55_Fenland_MA_auto_chrX_filtered_1pc.txt	5102_55	Q29980	MICB	ALS	Weighted median	13	0.043982	0.0627569	0.483408	1.60732e-75	0.113254	0.0857815
	Fenland	res_invn_X5102_55_Fenland_MA_auto_chrX_filtered_1pc.txt	5102_55	Q29980	MICB	ALS	Inverse variance weighted	13	0.225479	0.256005	0.378447	1.60732e-75	0.113254	0.0857815
	Fenland	res_invn_X5102_55_Fenland_MA_auto_chrX_filtered_1pc.txt	5102_55	Q29980	MICB	ALS	Simple mode	13	0.0371213	0.101773	0.721648	1.60732e-75	0.113254	0.0857815
	Fenland	res_invn_X5102_55_Fenland_MA_auto_chrX_filtered_1pc.txt	5102_55	Q29980	MICB	ALS	Weighted mode	13	0.0371213	0.0698805	0.604965	1.60732e-75	0.113254	0.0857815
	Fenland	res_invn_X5698_60_Fenland_MA_auto_chrX_filtered_1pc.txt	5698_60	P20062	TNXB	ALS	MR Egger	13	-0.0456886	0.287362	0.876556	3.14499e-13	0.021823	0.504125
	Fenland	res_invn_X5698_60_Fenland_MA_auto_chrX_filtered_1pc.txt	5698_60	P20062	TNXB	ALS	Weighted median	13	-0.0784989	0.0704272	0.265017	3.14499e-13	0.021823	0.504125
	Fenland	res_invn_X5698_60_Fenland_MA_auto_chrX_filtered_1pc.txt	5698_60	P20062	TNXB	ALS	Inverse variance weighted	13	0.134004	0.119276	0.261235	3.14499e-13	0.021823	0.504125
	Fenland	res_invn_X5698_60_Fenland_MA_auto_chrX_filtered_1pc.txt	5698_60	P20062	TNXB	ALS	Simple mode	13	-0.0406719	0.102831	0.699401	3.14499e-13	0.021823	0.504125
	Fenland	res_invn_X5698_60_Fenland_MA_auto_chrX_filtered_1pc.txt	5698_60	P20062	TNXB	ALS	Weighted mode	13	-0.0461402	0.0749071	0.549423	3.14499e-13	0.021823	0.504125
	Fenland	res_invn_X4129_72_Fenland_MA_auto_chrX_filtered_1pc.txt	4129_72	P00751	CFB	ALS	MR Egger	13	0.0104286	0.295377	0.972468	9.82583e-14	0.018237	0.585398
	Fenland	res_invn_X4129_72_Fenland_MA_auto_chrX_filtered_1pc.txt	4129_72	P00751	CFB	ALS	Weighted median	13	0.0587567	0.0647723	0.364339	9.82583e-14	0.018237	0.585398
	Fenland	res_invn_X4129_72_Fenland_MA_auto_chrX_filtered_1pc.txt	4129_72	P00751	CFB	ALS	Inverse variance weighted	13	0.160734	0.121731	0.186701	9.82583e-14	0.018237	0.585398
	Fenland	res_invn_X4129_72_Fenland_MA_auto_chrX_filtered_1pc.txt	4129_72	P00751	CFB	ALS	Simple mode	13	0.0190514	0.0841553	0.824713	9.82583e-14	0.018237	0.585398
	Fenland	res_invn_X4129_72_Fenland_MA_auto_chrX_filtered_1pc.txt	4129_72	P00751	CFB	ALS	Weighted mode	13	0.0346664	0.0693203	0.626056	9.82583e-14	0.018237	0.585398
	Fenland	res_invn_X18899_82_Fenland_MA_auto_chrX_filtered_1pc.txt	18899_82	Q9Y3E1	HDGFRP3	ALS	MR Egger	13	0.0521163	0.125151	0.685108	0.177802	-0.0127332	0.374683
	Fenland	res_invn_X18899_82_Fenland_MA_auto_chrX_filtered_1pc.txt	18899_82	Q9Y3E1	HDGFRP3	ALS	Weighted median	13	-0.0287467	0.0649594	0.658103	0.177802	-0.0127332	0.374683
	Fenland	res_invn_X18899_82_Fenland_MA_auto_chrX_filtered_1pc.txt	18899_82	Q9Y3E1	HDGFRP3	ALS	Inverse variance weighted	13	-0.0527398	0.0527852	0.317727	0.177802	-0.0127332	0.374683
	Fenland	res_invn_X18899_82_Fenland_MA_auto_chrX_filtered_1pc.txt	18899_82	Q9Y3E1	HDGFRP3	ALS	Simple mode	13	-0.0712591	0.10545	0.512003	0.177802	-0.0127332	0.374683
	Fenland	res_invn_X18899_82_Fenland_MA_auto_chrX_filtered_1pc.txt	18899_82	Q9Y3E1	HDGFRP3	ALS	Weighted mode	13	-0.0326595	0.0764433	0.676772	0.177802	-0.0127332	0.374683
	Fenland	res_invn_X2182_54_Fenland_MA_auto_chrX_filtered_1pc.txt	2182_54	P0C0L4	C4A	ALS	MR Egger	13	1.43642	0.989569	0.174539	2.65507e-250	-0.180657	0.123657
	Fenland	res_invn_X2182_54_Fenland_MA_auto_chrX_filtered_1pc.txt	2182_54	P0C0L4	C4A	ALS	Weighted median	13	0.052456	0.0625619	0.401769	2.65507e-250	-0.180657	0.123657
	Fenland	res_invn_X2182_54_Fenland_MA_auto_chrX_filtered_1pc.txt	2182_54	P0C0L4	C4A	ALS	Inverse variance weighted	13	-0.0569474	0.450734	0.89946	2.65507e-250	-0.180657	0.123657
	Fenland	res_invn_X2182_54_Fenland_MA_auto_chrX_filtered_1pc.txt	2182_54	P0C0L4	C4A	ALS	Simple mode	13	0.0623166	0.0786763	0.4437	2.65507e-250	-0.180657	0.123657
	Fenland	res_invn_X2182_54_Fenland_MA_auto_chrX_filtered_1pc.txt	2182_54	P0C0L4	C4A	ALS	Weighted mode	13	0.0623166	0.0642204	0.351022	2.65507e-250	-0.180657	0.123657
	deCODE	11387_3_ATF6B_ATF6B.txt	11387_3	Q99941	ATF6B	ALS	MR Egger	14	-0.141224	0.0875633	0.132756	3.54461e-06	0.018968	0.0958004
	deCODE	11387_3_ATF6B_ATF6B.txt	11387_3	Q99941	ATF6B	ALS	Weighted median	14	-0.0311266	0.0351867	0.376365	3.54461e-06	0.018968	0.0958004
	deCODE	11387_3_ATF6B_ATF6B.txt	11387_3	Q99941	ATF6B	ALS	Inverse variance weighted	14	-0.00597009	0.0492803	0.903576	3.54461e-06	0.018968	0.0958004
	deCODE	11387_3_ATF6B_ATF6B.txt	11387_3	Q99941	ATF6B	ALS	Simple mode	14	-0.0456955	0.0519705	0.395224	3.54461e-06	0.018968	0.0958004
	deCODE	11387_3_ATF6B_ATF6B.txt	11387_3	Q99941	ATF6B	ALS	Weighted mode	14	-0.0359692	0.0376789	0.357182	3.54461e-06	0.018968	0.0958004
	deCODE	15560_52_TCN2_Apo_TC_II.txt	15560_52	P20062	TCN2	ALS	MR Egger	14	-0.00693155	0.0379349	0.858067	0.891913	-0.00411771	0.380486
	deCODE	15560_52_TCN2_Apo_TC_II.txt	15560_52	P20062	TCN2	ALS	Weighted median	14	-0.0337572	0.0268821	0.209206	0.891913	-0.00411771	0.380486
	deCODE	15560_52_TCN2_Apo_TC_II.txt	15560_52	P20062	TCN2	ALS	Inverse variance weighted	14	-0.0363841	0.0198162	0.0663458	0.891913	-0.00411771	0.380486
	deCODE	15560_52_TCN2_Apo_TC_II.txt	15560_52	P20062	TCN2	ALS	Simple mode	14	-0.017245	0.0391859	0.667105	0.891913	-0.00411771	0.380486
	deCODE	15560_52_TCN2_Apo_TC_II.txt	15560_52	P20062	TCN2	ALS	Weighted mode	14	-0.0296562	0.0336854	0.394634	0.891913	-0.00411771	0.380486
	deCODE	16809_1_NME4_NDKM.txt	16809_1	O00746	NME4	ALS	MR Egger	14	-0.0272115	0.0463868	0.56833	0.778233	-0.0011404	0.841095
	deCODE	16809_1_NME4_NDKM.txt	16809_1	O00746	NME4	ALS	Weighted median	14	-0.0439373	0.0314327	0.162166	0.778233	-0.0011404	0.841095
	deCODE	16809_1_NME4_NDKM.txt	16809_1	O00746	NME4	ALS	Inverse variance weighted	14	-0.0353548	0.023917	0.139347	0.778233	-0.0011404	0.841095
	deCODE	16809_1_NME4_NDKM.txt	16809_1	O00746	NME4	ALS	Simple mode	14	-0.0164118	0.0448997	0.720601	0.778233	-0.0011404	0.841095
	deCODE	16809_1_NME4_NDKM.txt	16809_1	O00746	NME4	ALS	Weighted mode	14	-0.039685	0.0409604	0.350295	0.778233	-0.0011404	0.841095
	deCODE	17691_1_TPP1_TPP1.txt	17691_1	O14773	TPP1	ALS	MR Egger	14	0.00610911	0.0504959	0.905707	0.410199	-0.00329918	0.595996
	deCODE	17691_1_TPP1_TPP1.txt	17691_1	O14773	TPP1	ALS	Weighted median	14	-0.0158199	0.0353344	0.654355	0.410199	-0.00329918	0.595996
	deCODE	17691_1_TPP1_TPP1.txt	17691_1	O14773	TPP1	ALS	Inverse variance weighted	14	-0.0173451	0.0256429	0.498781	0.410199	-0.00329918	0.595996
	deCODE	17691_1_TPP1_TPP1.txt	17691_1	O14773	TPP1	ALS	Simple mode	14	0.00605883	0.056688	0.916516	0.410199	-0.00329918	0.595996
	deCODE	17691_1_TPP1_TPP1.txt	17691_1	O14773	TPP1	ALS	Weighted mode	14	-0.0129017	0.0446427	0.777138	0.410199	-0.00329918	0.595996
	deCODE	18899_82_HDGFRP3_HDGR3.txt	18899_82	Q9Y3E1	HDGFRP3	ALS	MR Egger	14	-0.0515585	0.0506903	0.329162	0.294328	0.00477572	0.448556
	deCODE	18899_82_HDGFRP3_HDGR3.txt	18899_82	Q9Y3E1	HDGFRP3	ALS	Weighted median	14	-0.015655	0.0324351	0.629339	0.294328	0.00477572	0.448556
	deCODE	18899_82_HDGFRP3_HDGR3.txt	18899_82	Q9Y3E1	HDGFRP3	ALS	Inverse variance weighted	14	-0.0176902	0.0260737	0.497474	0.294328	0.00477572	0.448556
	deCODE	18899_82_HDGFRP3_HDGR3.txt	18899_82	Q9Y3E1	HDGFRP3	ALS	Simple mode	14	-0.00647318	0.0509097	0.900767	0.294328	0.00477572	0.448556
	deCODE	18899_82_HDGFRP3_HDGR3.txt	18899_82	Q9Y3E1	HDGFRP3	ALS	Weighted mode	14	-0.0177896	0.0402867	0.666052	0.294328	0.00477572	0.448556
	deCODE	2742_68_SIGLEC7_Siglec_7.txt	2742_68	Q9Y286	SIGLEC7	ALS	MR Egger	14	-0.028994	0.0584791	0.628991	0.229009	0.00257103	0.72039
	deCODE	2742_68_SIGLEC7_Siglec_7.txt	2742_68	Q9Y286	SIGLEC7	ALS	Weighted median	14	-0.0411472	0.0380183	0.279119	0.229009	0.00257103	0.72039
	deCODE	2742_68_SIGLEC7_Siglec_7.txt	2742_68	Q9Y286	SIGLEC7	ALS	Inverse variance weighted	14	-0.0106773	0.0293325	0.71585	0.229009	0.00257103	0.72039
	deCODE	2742_68_SIGLEC7_Siglec_7.txt	2742_68	Q9Y286	SIGLEC7	ALS	Simple mode	14	-0.0752583	0.0714189	0.311185	0.229009	0.00257103	0.72039
	deCODE	2742_68_SIGLEC7_Siglec_7.txt	2742_68	Q9Y286	SIGLEC7	ALS	Weighted mode	14	-0.0738594	0.0540945	0.195296	0.229009	0.00257103	0.72039
	deCODE	3007_7_SIGLEC9_Siglec_9.txt	3007_7	Q9Y336	SIGLEC9	ALS	MR Egger	14	-0.0129491	0.0506077	0.802383	0.997786	0.00182618	0.769335
	deCODE	3007_7_SIGLEC9_Siglec_9.txt	3007_7	Q9Y336	SIGLEC9	ALS	Weighted median	14	-0.00837964	0.0352674	0.812189	0.997786	0.00182618	0.769335
	deCODE	3007_7_SIGLEC9_Siglec_9.txt	3007_7	Q9Y336	SIGLEC9	ALS	Inverse variance weighted	14	-0.00012132	0.0270626	0.996423	0.997786	0.00182618	0.769335
	deCODE	3007_7_SIGLEC9_Siglec_9.txt	3007_7	Q9Y336	SIGLEC9	ALS	Simple mode	14	0.0227576	0.0517712	0.66746	0.997786	0.00182618	0.769335
	deCODE	3007_7_SIGLEC9_Siglec_9.txt	3007_7	Q9Y336	SIGLEC9	ALS	Weighted mode	14	-0.0117992	0.04261	0.786202	0.997786	0.00182618	0.769335
	deCODE	3169_70_IDUA_IDUA.txt	3169_70	P35475	IDUA	ALS	MR Egger	14	-0.0647054	0.0461691	0.186399	0.677281	0.00898689	0.131753
	deCODE	3169_70_IDUA_IDUA.txt	3169_70	P35475	IDUA	ALS	Weighted median	14	-0.00237677	0.0302863	0.937449	0.677281	0.00898689	0.131753
	deCODE	3169_70_IDUA_IDUA.txt	3169_70	P35475	IDUA	ALS	Inverse variance weighted	14	0.00012915	0.0229081	0.995502	0.677281	0.00898689	0.131753
	deCODE	3169_70_IDUA_IDUA.txt	3169_70	P35475	IDUA	ALS	Simple mode	14	-0.014421	0.0461885	0.759824	0.677281	0.00898689	0.131753
	deCODE	3169_70_IDUA_IDUA.txt	3169_70	P35475	IDUA	ALS	Weighted mode	14	-0.0105638	0.0315899	0.743407	0.677281	0.00898689	0.131753
	deCODE	3186_2_C2_C2.txt	3186_2	P06681	C2	ALS	MR Egger	14	0.0152963	0.121666	0.902032	3.10581e-12	-0.0115912	0.444046
	deCODE	3186_2_C2_C2.txt	3186_2	P06681	C2	ALS	Weighted median	14	-0.0194946	0.0426086	0.647291	3.10581e-12	-0.0115912	0.444046
	deCODE	3186_2_C2_C2.txt	3186_2	P06681	C2	ALS	Inverse variance weighted	14	-0.0670923	0.0620644	0.279693	3.10581e-12	-0.0115912	0.444046
	deCODE	3186_2_C2_C2.txt	3186_2	P06681	C2	ALS	Simple mode	14	-0.0591601	0.0596959	0.339762	3.10581e-12	-0.0115912	0.444046
	deCODE	3186_2_C2_C2.txt	3186_2	P06681	C2	ALS	Weighted mode	14	-0.0591601	0.0567424	0.316131	3.10581e-12	-0.0115912	0.444046
	deCODE	4124_24_HSPA1A_HSP_70.txt	4124_24	P0DMV8	HSPA1A	ALS	MR Egger	14	-0.0156788	0.0540602	0.776747	0.269783	0.00166606	0.801214
	deCODE	4124_24_HSPA1A_HSP_70.txt	4124_24	P0DMV8	HSPA1A	ALS	Weighted median	14	-0.000701413	0.0363257	0.984595	0.269783	0.00166606	0.801214
	deCODE	4124_24_HSPA1A_HSP_70.txt	4124_24	P0DMV8	HSPA1A	ALS	Inverse variance weighted	14	-0.00378188	0.0270204	0.888689	0.269783	0.00166606	0.801214
	deCODE	4124_24_HSPA1A_HSP_70.txt	4124_24	P0DMV8	HSPA1A	ALS	Simple mode	14	-0.0911638	0.0732626	0.235342	0.269783	0.00166606	0.801214
	deCODE	4124_24_HSPA1A_HSP_70.txt	4124_24	P0DMV8	HSPA1A	ALS	Weighted mode	14	-0.075353	0.0577574	0.214638	0.269783	0.00166606	0.801214
	deCODE	4125_52_AGER_sRAGE.txt	4125_52	Q15109	AGER	ALS	MR Egger	14	0.019711	0.0635278	0.761675	0.0798347	-0.00149828	0.845714
	deCODE	4125_52_AGER_sRAGE.txt	4125_52	Q15109	AGER	ALS	Weighted median	14	0.0339659	0.0345929	0.326162	0.0798347	-0.00149828	0.845714
	deCODE	4125_52_AGER_sRAGE.txt	4125_52	Q15109	AGER	ALS	Inverse variance weighted	14	0.00892094	0.0317896	0.778998	0.0798347	-0.00149828	0.845714
	deCODE	4125_52_AGER_sRAGE.txt	4125_52	Q15109	AGER	ALS	Simple mode	14	0.0357087	0.0528782	0.511318	0.0798347	-0.00149828	0.845714
	deCODE	4125_52_AGER_sRAGE.txt	4125_52	Q15109	AGER	ALS	Weighted mode	14	0.0164702	0.0392607	0.681694	0.0798347	-0.00149828	0.845714
	deCODE	4129_72_CFB_Factor_B.txt	4129_72	P00751	CFB	ALS	MR Egger	14	-0.075141	0.08876	0.413803	5.52535e-06	0.0167	0.141998
	deCODE	4129_72_CFB_Factor_B.txt	4129_72	P00751	CFB	ALS	Weighted median	14	0.0100794	0.0427877	0.813768	5.52535e-06	0.0167	0.141998
	deCODE	4129_72_CFB_Factor_B.txt	4129_72	P00751	CFB	ALS	Inverse variance weighted	14	0.0440111	0.0487051	0.366194	5.52535e-06	0.0167	0.141998
	deCODE	4129_72_CFB_Factor_B.txt	4129_72	P00751	CFB	ALS	Simple mode	14	0.0555488	0.0687126	0.433393	5.52535e-06	0.0167	0.141998
	deCODE	4129_72_CFB_Factor_B.txt	4129_72	P00751	CFB	ALS	Weighted mode	14	-0.0421114	0.0471728	0.388242	5.52535e-06	0.0167	0.141998
	deCODE	4929_55_SHBG_SHBG.txt	4929_55	P04278	SHBG	ALS	MR Egger	14	0.0161452	0.0515798	0.759643	0.333204	-0.00481941	0.449611
	deCODE	4929_55_SHBG_SHBG.txt	4929_55	P04278	SHBG	ALS	Weighted median	14	-0.0150116	0.0335357	0.65442	0.333204	-0.00481941	0.449611
	deCODE	4929_55_SHBG_SHBG.txt	4929_55	P04278	SHBG	ALS	Inverse variance weighted	14	-0.0183188	0.0263557	0.487017	0.333204	-0.00481941	0.449611
	deCODE	4929_55_SHBG_SHBG.txt	4929_55	P04278	SHBG	ALS	Simple mode	14	-0.00821635	0.0605749	0.894184	0.333204	-0.00481941	0.449611
	deCODE	4929_55_SHBG_SHBG.txt	4929_55	P04278	SHBG	ALS	Weighted mode	14	0.00749594	0.0416164	0.859836	0.333204	-0.00481941	0.449611
	deCODE	5102_55_MICB_MICB.txt	5102_55	Q29980	MICB	ALS	MR Egger	14	-0.242665	0.255947	0.361779	5.1068e-94	0.0469266	0.152964
	deCODE	5102_55_MICB_MICB.txt	5102_55	Q29980	MICB	ALS	Weighted median	14	0.0136808	0.0319933	0.668931	5.1068e-94	0.0469266	0.152964
	deCODE	5102_55_MICB_MICB.txt	5102_55	Q29980	MICB	ALS	Inverse variance weighted	14	0.0912469	0.139353	0.512604	5.1068e-94	0.0469266	0.152964
	deCODE	5102_55_MICB_MICB.txt	5102_55	Q29980	MICB	ALS	Simple mode	14	-0.00563156	0.047055	0.906566	5.1068e-94	0.0469266	0.152964
	deCODE	5102_55_MICB_MICB.txt	5102_55	Q29980	MICB	ALS	Weighted mode	14	0.0090677	0.0380073	0.815153	5.1068e-94	0.0469266	0.152964
	deCODE	5584_21_TCN2_Holo_TC_II.txt	5584_21	P20062	TCN2	ALS	MR Egger	14	-0.0407476	0.0486452	0.418599	0.885207	0.00221257	0.711633
	deCODE	5584_21_TCN2_Holo_TC_II.txt	5584_21	P20062	TCN2	ALS	Weighted median	14	-0.0483408	0.0357323	0.1761	0.885207	0.00221257	0.711633
	deCODE	5584_21_TCN2_Holo_TC_II.txt	5584_21	P20062	TCN2	ALS	Inverse variance weighted	14	-0.0250138	0.0252755	0.322348	0.885207	0.00221257	0.711633
	deCODE	5584_21_TCN2_Holo_TC_II.txt	5584_21	P20062	TCN2	ALS	Simple mode	14	0.0347699	0.0635898	0.593789	0.885207	0.00221257	0.711633
	deCODE	5584_21_TCN2_Holo_TC_II.txt	5584_21	P20062	TCN2	ALS	Weighted mode	14	-0.0786944	0.0543185	0.171094	0.885207	0.00221257	0.711633
	deCODE	5698_60_TNXB_Tenascin_X.txt	5698_60	P22105	TNXB	ALS	MR Egger	14	-0.0393623	0.165493	0.816011	1.40761e-27	0.0163655	0.427746
	deCODE	5698_60_TNXB_Tenascin_X.txt	5698_60	P22105	TNXB	ALS	Weighted median	14	-0.0157405	0.0346921	0.65003	1.40761e-27	0.0163655	0.427746
	deCODE	5698_60_TNXB_Tenascin_X.txt	5698_60	P22105	TNXB	ALS	Inverse variance weighted	14	0.0765732	0.0851594	0.36856	1.40761e-27	0.0163655	0.427746
	deCODE	5698_60_TNXB_Tenascin_X.txt	5698_60	P22105	TNXB	ALS	Simple mode	14	-0.0877942	0.0495267	0.0997019	1.40761e-27	0.0163655	0.427746
	deCODE	5698_60_TNXB_Tenascin_X.txt	5698_60	P22105	TNXB	ALS	Weighted mode	14	-0.0247779	0.0353139	0.495268	1.40761e-27	0.0163655	0.427746
	deCODE	5939_42_TNFSF12_TWEAK.txt	5939_42	O43508	TNFSF12	ALS	MR Egger	14	-0.000217784	0.0474917	0.996416	0.898609	0.000501211	0.931439
	deCODE	5939_42_TNFSF12_TWEAK.txt	5939_42	O43508	TNFSF12	ALS	Weighted median	14	0.00980108	0.033425	0.769349	0.898609	0.000501211	0.931439
	deCODE	5939_42_TNFSF12_TWEAK.txt	5939_42	O43508	TNFSF12	ALS	Inverse variance weighted	14	0.0033492	0.0246404	0.891882	0.898609	0.000501211	0.931439
	deCODE	5939_42_TNFSF12_TWEAK.txt	5939_42	O43508	TNFSF12	ALS	Simple mode	14	-0.00415666	0.0489044	0.93356	0.898609	0.000501211	0.931439
	deCODE	5939_42_TNFSF12_TWEAK.txt	5939_42	O43508	TNFSF12	ALS	Weighted mode	14	0.00379175	0.0355811	0.91676	0.898609	0.000501211	0.931439
	deCODE	7227_75_COCH_COCH.txt	7227_75	O43405	COCH	ALS	MR Egger	14	-0.009243	0.0610193	0.882116	0.146625	-0.00265029	0.724289
	deCODE	7227_75_COCH_COCH.txt	7227_75	O43405	COCH	ALS	Weighted median	14	-0.00508797	0.0346995	0.883425	0.146625	-0.00265029	0.724289
	deCODE	7227_75_COCH_COCH.txt	7227_75	O43405	COCH	ALS	Inverse variance weighted	14	-0.0280657	0.0306459	0.359769	0.146625	-0.00265029	0.724289
	deCODE	7227_75_COCH_COCH.txt	7227_75	O43405	COCH	ALS	Simple mode	14	-0.00887498	0.0433116	0.840816	0.146625	-0.00265029	0.724289
	deCODE	7227_75_COCH_COCH.txt	7227_75	O43405	COCH	ALS	Weighted mode	14	-0.00741887	0.0380801	0.848543	0.146625	-0.00265029	0.724289
	deCODE	8099_42_SPON2_SPON2.txt	8099_42	Q9BUD6	SPON2	ALS	MR Egger	14	-0.0315885	0.0545833	0.573479	0.239018	-0.0015772	0.812173
	deCODE	8099_42_SPON2_SPON2.txt	8099_42	Q9BUD6	SPON2	ALS	Weighted median	14	-0.0252325	0.0347103	0.467259	0.239018	-0.0015772	0.812173
	deCODE	8099_42_SPON2_SPON2.txt	8099_42	Q9BUD6	SPON2	ALS	Inverse variance weighted	14	-0.0429172	0.0273164	0.116156	0.239018	-0.0015772	0.812173
	deCODE	8099_42_SPON2_SPON2.txt	8099_42	Q9BUD6	SPON2	ALS	Simple mode	14	0.00489323	0.0533092	0.928265	0.239018	-0.0015772	0.812173
	deCODE	8099_42_SPON2_SPON2.txt	8099_42	Q9BUD6	SPON2	ALS	Weighted mode	14	-0.0194707	0.044	0.66539	0.239018	-0.0015772	0.812173
	CSF	all_proteins_age_PC1_PC2_sex_Male-geno_platform_group_Omni2.5M.X2182.54.glm.linear.txt	2182-54_1	P0C0L4 P0C0L5	C4A	ALS	MR Egger	4	0.407154	0.410455	0.425758	1.66792e-20	-0.0599352	0.287724
	CSF	all_proteins_age_PC1_PC2_sex_Male-geno_platform_group_Omni2.5M.X2182.54.glm.linear.txt	2182-54_1	P0C0L4 P0C0L5	C4A	ALS	Weighted median	4	0.0267573	0.0441969	0.544907	1.66792e-20	-0.0599352	0.287724
	CSF	all_proteins_age_PC1_PC2_sex_Male-geno_platform_group_Omni2.5M.X2182.54.glm.linear.txt	2182-54_1	P0C0L4 P0C0L5	C4A	ALS	Inverse variance weighted	4	-0.120194	0.212744	0.572093	1.66792e-20	-0.0599352	0.287724
	CSF	all_proteins_age_PC1_PC2_sex_Male-geno_platform_group_Omni2.5M.X2182.54.glm.linear.txt	2182-54_1	P0C0L4 P0C0L5	C4A	ALS	Simple mode	4	0.0207952	0.0500131	0.705513	1.66792e-20	-0.0599352	0.287724
	CSF	all_proteins_age_PC1_PC2_sex_Male-geno_platform_group_Omni2.5M.X2182.54.glm.linear.txt	2182-54_1	P0C0L4 P0C0L5	C4A	ALS	Weighted mode	4	0.0309611	0.0452511	0.54296	1.66792e-20	-0.0599352	0.287724
	CSF	all_proteins_age_PC1_PC2_sex_Male-geno_platform_group_Omni2.5M.X2742.68.glm.linear.txt	2742-68_2	Q9Y286	SIGLEC7	ALS	MR Egger	4	0.0993497	0.083104	0.354421	0.632086	-0.00800581	0.448161
	CSF	all_proteins_age_PC1_PC2_sex_Male-geno_platform_group_Omni2.5M.X2742.68.glm.linear.txt	2742-68_2	Q9Y286	SIGLEC7	ALS	Weighted median	4	0.0348306	0.0406822	0.391908	0.632086	-0.00800581	0.448161
	CSF	all_proteins_age_PC1_PC2_sex_Male-geno_platform_group_Omni2.5M.X2742.68.glm.linear.txt	2742-68_2	Q9Y286	SIGLEC7	ALS	Inverse variance weighted	4	0.0296955	0.0369609	0.421727	0.632086	-0.00800581	0.448161
	CSF	all_proteins_age_PC1_PC2_sex_Male-geno_platform_group_Omni2.5M.X2742.68.glm.linear.txt	2742-68_2	Q9Y286	SIGLEC7	ALS	Simple mode	4	-0.0407856	0.0668723	0.585019	0.632086	-0.00800581	0.448161
	CSF	all_proteins_age_PC1_PC2_sex_Male-geno_platform_group_Omni2.5M.X2742.68.glm.linear.txt	2742-68_2	Q9Y286	SIGLEC7	ALS	Weighted mode	4	0.0471622	0.0464593	0.384793	0.632086	-0.00800581	0.448161
	CSF	all_proteins_age_PC1_PC2_sex_Male-geno_platform_group_Omni2.5M.X3007.7.glm.linear.txt	3007-7_2	Q9Y336	SIGLEC9	ALS	MR Egger	4	-0.534886	0.540666	0.426786	0.402633	0.0671935	0.350685
	CSF	all_proteins_age_PC1_PC2_sex_Male-geno_platform_group_Omni2.5M.X3007.7.glm.linear.txt	3007-7_2	Q9Y336	SIGLEC9	ALS	Weighted median	4	-0.160943	0.259612	0.535298	0.402633	0.0671935	0.350685
	CSF	all_proteins_age_PC1_PC2_sex_Male-geno_platform_group_Omni2.5M.X3007.7.glm.linear.txt	3007-7_2	Q9Y336	SIGLEC9	ALS	Inverse variance weighted	4	0.0498105	0.24046	0.835895	0.402633	0.0671935	0.350685
	CSF	all_proteins_age_PC1_PC2_sex_Male-geno_platform_group_Omni2.5M.X3007.7.glm.linear.txt	3007-7_2	Q9Y336	SIGLEC9	ALS	Simple mode	4	-0.0889799	0.526074	0.876448	0.402633	0.0671935	0.350685
	CSF	all_proteins_age_PC1_PC2_sex_Male-geno_platform_group_Omni2.5M.X3007.7.glm.linear.txt	3007-7_2	Q9Y336	SIGLEC9	ALS	Weighted mode	4	-0.156245	0.279069	0.614647	0.402633	0.0671935	0.350685
	CSF	all_proteins_age_PC1_PC2_sex_Male-geno_platform_group_Omni2.5M.X3169.70.glm.linear.txt	3169-70_2	P35475	IDUA	ALS	MR Egger	4	-0.00697552	0.064703	0.923989	0.838627	0.00524702	0.513809
	CSF	all_proteins_age_PC1_PC2_sex_Male-geno_platform_group_Omni2.5M.X3169.70.glm.linear.txt	3169-70_2	P35475	IDUA	ALS	Weighted median	4	0.0336857	0.0321032	0.294042	0.838627	0.00524702	0.513809
	CSF	all_proteins_age_PC1_PC2_sex_Male-geno_platform_group_Omni2.5M.X3169.70.glm.linear.txt	3169-70_2	P35475	IDUA	ALS	Inverse variance weighted	4	0.0386238	0.0287739	0.179492	0.838627	0.00524702	0.513809
	CSF	all_proteins_age_PC1_PC2_sex_Male-geno_platform_group_Omni2.5M.X3169.70.glm.linear.txt	3169-70_2	P35475	IDUA	ALS	Simple mode	4	0.049426	0.0507727	0.402116	0.838627	0.00524702	0.513809
	CSF	all_proteins_age_PC1_PC2_sex_Male-geno_platform_group_Omni2.5M.X3169.70.glm.linear.txt	3169-70_2	P35475	IDUA	ALS	Weighted mode	4	0.025388	0.0336513	0.505403	0.838627	0.00524702	0.513809
	CSF	all_proteins_age_PC1_PC2_sex_Male-geno_platform_group_Omni2.5M.X3186.2.glm.linear.txt	3186-2_2	P06681	C2	ALS	MR Egger	4	-0.0185185	0.0595642	0.785288	0.525881	0.00530638	0.476959
	CSF	all_proteins_age_PC1_PC2_sex_Male-geno_platform_group_Omni2.5M.X3186.2.glm.linear.txt	3186-2_2	P06681	C2	ALS	Weighted median	4	0.0163895	0.0288656	0.57018	0.525881	0.00530638	0.476959
	CSF	all_proteins_age_PC1_PC2_sex_Male-geno_platform_group_Omni2.5M.X3186.2.glm.linear.txt	3186-2_2	P06681	C2	ALS	Inverse variance weighted	4	0.027782	0.0264896	0.294275	0.525881	0.00530638	0.476959
	CSF	all_proteins_age_PC1_PC2_sex_Male-geno_platform_group_Omni2.5M.X3186.2.glm.linear.txt	3186-2_2	P06681	C2	ALS	Simple mode	4	0.0144494	0.043923	0.763804	0.525881	0.00530638	0.476959
	CSF	all_proteins_age_PC1_PC2_sex_Male-geno_platform_group_Omni2.5M.X3186.2.glm.linear.txt	3186-2_2	P06681	C2	ALS	Weighted mode	4	0.0144494	0.0298825	0.661809	0.525881	0.00530638	0.476959
	CSF	all_proteins_age_PC1_PC2_sex_Male-geno_platform_group_Omni2.5M.X4124.24.glm.linear.txt	4124-24_2	P0DMV8	HSPA1A	ALS	MR Egger	4	0.00672702	0.0523055	0.909433	0.692461	-0.00507343	0.445502
	CSF	all_proteins_age_PC1_PC2_sex_Male-geno_platform_group_Omni2.5M.X4124.24.glm.linear.txt	4124-24_2	P0DMV8	HSPA1A	ALS	Weighted median	4	-0.0270597	0.0254733	0.28811	0.692461	-0.00507343	0.445502
	CSF	all_proteins_age_PC1_PC2_sex_Male-geno_platform_group_Omni2.5M.X4124.24.glm.linear.txt	4124-24_2	P0DMV8	HSPA1A	ALS	Inverse variance weighted	4	-0.0374168	0.0232658	0.107784	0.692461	-0.00507343	0.445502
	CSF	all_proteins_age_PC1_PC2_sex_Male-geno_platform_group_Omni2.5M.X4124.24.glm.linear.txt	4124-24_2	P0DMV8	HSPA1A	ALS	Simple mode	4	-0.0335728	0.039467	0.457468	0.692461	-0.00507343	0.445502
	CSF	all_proteins_age_PC1_PC2_sex_Male-geno_platform_group_Omni2.5M.X4124.24.glm.linear.txt	4124-24_2	P0DMV8	HSPA1A	ALS	Weighted mode	4	-0.0248824	0.0272934	0.429165	0.692461	-0.00507343	0.445502
	CSF	all_proteins_age_PC1_PC2_sex_Male-geno_platform_group_Omni2.5M.X4129.72.glm.linear.txt	4129-72_1	P00751	CFB	ALS	MR Egger	4	0.0404784	0.0562189	0.546292	0.631826	0.00292662	0.663501
	CSF	all_proteins_age_PC1_PC2_sex_Male-geno_platform_group_Omni2.5M.X4129.72.glm.linear.txt	4129-72_1	P00751	CFB	ALS	Weighted median	4	0.0624813	0.0274364	0.0227675	0.631826	0.00292662	0.663501
	CSF	all_proteins_age_PC1_PC2_sex_Male-geno_platform_group_Omni2.5M.X4129.72.glm.linear.txt	4129-72_1	P00751	CFB	ALS	Inverse variance weighted	4	0.0659242	0.0250034	0.00837394	0.631826	0.00292662	0.663501
	CSF	all_proteins_age_PC1_PC2_sex_Male-geno_platform_group_Omni2.5M.X4129.72.glm.linear.txt	4129-72_1	P00751	CFB	ALS	Simple mode	4	0.0607332	0.0451228	0.270993	0.631826	0.00292662	0.663501
	CSF	all_proteins_age_PC1_PC2_sex_Male-geno_platform_group_Omni2.5M.X4129.72.glm.linear.txt	4129-72_1	P00751	CFB	ALS	Weighted mode	4	0.0607332	0.029946	0.135593	0.631826	0.00292662	0.663501
	CSF	all_proteins_age_PC1_PC2_sex_Male-geno_platform_group_Omni2.5M.X4929.55.glm.linear.txt	4929-55_1	P04278	SHBG	ALS	MR Egger	4	0.119036	0.13804	0.479391	0.139808	-0.0216838	0.266222
	CSF	all_proteins_age_PC1_PC2_sex_Male-geno_platform_group_Omni2.5M.X4929.55.glm.linear.txt	4929-55_1	P04278	SHBG	ALS	Weighted median	4	-0.0303939	0.0606109	0.616048	0.139808	-0.0216838	0.266222
	CSF	all_proteins_age_PC1_PC2_sex_Male-geno_platform_group_Omni2.5M.X4929.55.glm.linear.txt	4929-55_1	P04278	SHBG	ALS	Inverse variance weighted	4	-0.0697971	0.0738032	0.344291	0.139808	-0.0216838	0.266222
	CSF	all_proteins_age_PC1_PC2_sex_Male-geno_platform_group_Omni2.5M.X4929.55.glm.linear.txt	4929-55_1	P04278	SHBG	ALS	Simple mode	4	-0.0204671	0.0988973	0.849297	0.139808	-0.0216838	0.266222
	CSF	all_proteins_age_PC1_PC2_sex_Male-geno_platform_group_Omni2.5M.X4929.55.glm.linear.txt	4929-55_1	P04278	SHBG	ALS	Weighted mode	4	-0.0168226	0.0659219	0.815071	0.139808	-0.0216838	0.266222
	CSF	all_proteins_age_PC1_PC2_sex_Male-geno_platform_group_Omni2.5M.X5102.55.glm.linear.txt	5102-55_3	Q29980	MICB	ALS	MR Egger	4	-0.342073	0.279484	0.34559	2.62241e-20	0.0518052	0.210553
	CSF	all_proteins_age_PC1_PC2_sex_Male-geno_platform_group_Omni2.5M.X5102.55.glm.linear.txt	5102-55_3	Q29980	MICB	ALS	Weighted median	4	-0.0167634	0.0348127	0.630139	2.62241e-20	0.0518052	0.210553
	CSF	all_proteins_age_PC1_PC2_sex_Male-geno_platform_group_Omni2.5M.X5102.55.glm.linear.txt	5102-55_3	Q29980	MICB	ALS	Inverse variance weighted	4	0.112902	0.165816	0.495941	2.62241e-20	0.0518052	0.210553
	CSF	all_proteins_age_PC1_PC2_sex_Male-geno_platform_group_Omni2.5M.X5102.55.glm.linear.txt	5102-55_3	Q29980	MICB	ALS	Simple mode	4	0.0121721	0.0484449	0.817844	2.62241e-20	0.0518052	0.210553
	CSF	all_proteins_age_PC1_PC2_sex_Male-geno_platform_group_Omni2.5M.X5102.55.glm.linear.txt	5102-55_3	Q29980	MICB	ALS	Weighted mode	4	-0.0161746	0.0325136	0.653032	2.62241e-20	0.0518052	0.210553
	CSF	all_proteins_age_PC1_PC2_sex_Male-geno_platform_group_Omni2.5M.X5939.42.glm.linear.txt	5939-42_3	O43508	TNFSF12	ALS	MR Egger	4	-0.00131168	0.0619435	0.985028	0.67935	-0.000668735	0.925992
	CSF	all_proteins_age_PC1_PC2_sex_Male-geno_platform_group_Omni2.5M.X5939.42.glm.linear.txt	5939-42_3	O43508	TNFSF12	ALS	Weighted median	4	-0.00230088	0.0310194	0.940871	0.67935	-0.000668735	0.925992
	CSF	all_proteins_age_PC1_PC2_sex_Male-geno_platform_group_Omni2.5M.X5939.42.glm.linear.txt	5939-42_3	O43508	TNFSF12	ALS	Inverse variance weighted	4	-0.00713387	0.0275589	0.795744	0.67935	-0.000668735	0.925992
	CSF	all_proteins_age_PC1_PC2_sex_Male-geno_platform_group_Omni2.5M.X5939.42.glm.linear.txt	5939-42_3	O43508	TNFSF12	ALS	Simple mode	4	0.0326726	0.04499	0.520235	0.67935	-0.000668735	0.925992
	CSF	all_proteins_age_PC1_PC2_sex_Male-geno_platform_group_Omni2.5M.X5939.42.glm.linear.txt	5939-42_3	O43508	TNFSF12	ALS	Weighted mode	4	-0.00577204	0.032077	0.868666	0.67935	-0.000668735	0.925992

### Sheet: eTable 11
	eTable 11. Colocalization analysis on amyotrophic lateral sclerosis (ALS) with relation to identified proteins.
			Plasma				CSF
			Fenland study		deCODE study		Yang et al.
	UniProt	Gene	PP.H3.abf	PP.H4.abf	PP.H3.abf	PP.H4.abf	PP.H3.abf	PP.H4.abf
	Q99941	ATF6B*	0.999831	0.000165087	0.445653	0.543537	NA	NA
	O14773	TPP1*†	0.115197	0.86508	0.845222	0.0128004	NA	NA
	O00746	NME4*	0.135086	0.794666	0.114792	0.826443	NA	NA
	P04278	SHBG*†‡	0.0467503	0.88094	0.194056	0.519362	3.26881e-05	0.97333
	Q9Y336	SIGLEC9*	0.00349443	0.920154	0.00887476	0.915186	NA	NA
	Q9Y286	SIGLEC7*	0.00361963	0.920038	0.0157182	0.855858	NA	NA
	Q9BUD6	SPON2†	0.920834	0.000452501	0.921183	0.000451123	NA	NA
	Q29980	MICB†	0.96073	0.00033436	0.961636	0.000326103	0.957176	0.000954464
	P0DMV8	HSPA1A†	0.94425	0.0191074	0.890481	0.0750567	NA	NA
	P00751	CFB†	0.976141	0.000373455	0.967349	0.000503943	0.969352	0.000599365
	P22105	TNXB†‡	0.976089	0.000398111	0.976129	0.000394747	NA	NA
	P0C0L4	C4A†	0.97171	0.00439121	NA	NA	0.969046	0.00591227
	Q15109	AGER†‡	0.999996	4.3113e-08	0.999879	1.25749e-05	NA	NA
	P20062	TCN2†	0.0275494	0.225175	0.0924185	0.210169	NA	NA
	Q9Y3E1	HDGFRP3‡	0.240104	0.735106	0.481146	0.501546	NA	NA
	P06681	C2‡	0.963636	0.00224906	0.965669	0.000314223	0.72368	0.00842952
	O43405	COCH‡	1	2.49413e-11	1	2.49413e-11	NA	NA
	*SMR test reached significant level after FDR correction (P<0.05) and passed HEIDI test (P≥0.05) in fenland study.
	†Multi-SNP-based SMR test reached significant level after FDR correction (P<0.05) and passed HEIDI test (P≥0.05) in fenland study.
	‡Multi-SNP-based SMR test reached significant level after FDR correction (P<0.05) and passed HEIDI test (P≥0.05) in deCODE study.

### Sheet: eTable 12
	eTable 12. Identification of druggable targets.
	Uniprot	Gene	Target Name		Drug Names	Indication/Associated conditions
	Q99941	ATF6B	Cyclic AMP-dependent transcription factor ATF-6 beta	Not currently list as druggable	NA	NA
	O14773	TPP1	Tripeptidyl Peptidase 1	Druggable	NA	NA
	O00746	NME4	Nucleoside diphosphate kinase, mitochondrial	Druggable	NA	NA
	P04278	SHBG	Sex hormone-binding globulin	Approved	Conjugatedestrogens*, Desogestrel*, Spironolactone*†‡, Mitotane*, Estrone*, Tamoxifen*, Norethisterone*, Ethinylestradiol*, Danazol*, Estrone sulfate*, Methyltestosterone*, Norethynodrel*, Dioxybenzone*, Gestrinone*, Testosterone cypionate*, Testosterone enanthate*, Fluoroestradiol F-18*, Zinc sulfate, unspecified form*,Fluoxymesterone*, Oxymetholone*, Nandrolone decanoate*,Daptomycin*, Masoprocol*, Etonogestrel*, Levonorgestrel*, Toremifene*,Testosterone*, Clomifene*, Dienestrol*,Norgestimate*,Ketoconazole*, Zinc*, Testosterone undecanoate*, Zinc acetate*, Zinc chloride*, Estradiol*, Estriol*, Estradiol acetate*,Estradiol benzoate*, Estradiol cypionate*, Estradiol dienanthate*,Estradiol valerate*, Hydrocortisone cypionate*, Testosterone propionate*, Diethylstilbestrol*, Progesterone*,Hydrocortisone*, Hydrocortisone acetate*, Hydrocortisone butyrate*, Hydrocortisone phosphate*, Hydrocortisone probutate*, Hydrocortisone valerate*	Malignancies, postmenopausal osteoporosis, contraception, Cushing's syndrome, hypertension, hormone disorders, parenteral nutrition, complicated skin and skin structure infections, zinc deficiency, vasomotor symptoms and moderate to severe vulvar and vaginal atrophy from menopause, many immune and allergic disorders, such as arthritis, lupus, severe psoriasis, severe asthma, ulcerative colitis, and Crohn's disease etc.
				In clinical trials	5-Alpha-Androstane-3-Beta,17beta-Diol*, 5alpha-androstane-3beta,17alpha-diol*, 4'-Hydroxyflavanone*, Stanolone acetate*, Estriol tripropionate*, Quercetin*, Zeranol*, Hydrocortisone aceponate*	For lowering cholesterol and, possibly, otherwise favorably affecting lipids (5-Alpha-Androstane-3-Bet); NA for the remaining listed drugs.
				Preclinical	Genistein*, 2-Methoxyestradiol*, Afimoxifene*, Equol*	Prostate cancer, breast cancer and inflammatory diseases such as rheumatoid arthritis, menstrual-cycle related mastalgia, fibrocystic breast disease, breast disease, gynecomastia and Keloid scarring
	Q9Y286	SIGLEC7	Sialic acid-binding Ig-like lectin 7	Preclinical	N-acetyl-alpha-D-glucosamine*	NA
	Q9Y336	SIGLEC9	Sialic acid-binding Ig-like lectin 9	Druggable	NA	NA
	Q9BUD6	SPON2	Spondin-2	Druggable	NA	NA
	Q29980	MICB	MHC class I polypeptide-related sequence B	Druggable	NA	NA
	P0DMV8	HSPA1A	Heat shock 70 kDa protein 1A	Approved	bicyclol‡†	Infectious disease
				In clinical trials	elesclomol (Phase 3)†‡	NA
				Preclinical	pifithrin-mu†‡, VER-155008†‡	NA
	P00751	CFB	Complement factor B	Approved	Zinc*, Zinc acetate*	Zinc deficiency
				In clinical trials	IPTACOPAN (Phase 3)§, 4-guanidinobenzoic acid*, Diisopropylphosphono Group*	NA
				Preclinical	MLN2222*	Coronary artery disease
	P22105	TNXB	Tenascin-X	Druggable	NA	NA
	P0C0L4	C4A	Complement C4-A	Approved	Human immunoglobulin G*	Immunodeficiency and a wide variety of autoimmune disorders
	Q15109	AGER	Advanced glycosylation end product-specific receptor	Approved	benfotiamine†‡	Rheumatology
				In clinical trials	azeliragon(phase 3)†‡§	NA
				Preclinical	FPS-ZM1†‡	NA
	P20062	TCN2	Transcobalamin-2	Approved	Hydroxocobalamin*,Cyanocobalamin*	Vitamin B12 deficiency, vitamin B12 associated disorders and cyanide poisoning
	P06681	C2	Complement C2	Druggable	NA	NA
	O43405	COCH	Cochlin	Druggable	NA	NA
	Q9Y3E1	HDGFRP3	Hepatoma-derived growth factor-related protein 3	Not currently list as druggable	NA	NA
	* Identified in DrugBank
	† Identified in Dependency Map
	‡ Identified in Connectivity Map
	§ Identified in ChEMBL databases

### Sheet: eTable 13
	eTable 13. Characteristics of the patients included in the study
		Control (n=21)	Case (n=21)	P*
	Age, mean (SD), year	63.57(8.68)	58.86 (7.87)	0.073
	Male gender, n%	12 (0.57)	12 (0.57)	1
	Smoking, n%			0.682
	Never	13 (0.62)	14 (0.67)
	Current	2 (0.10)	2 (0.10)
	Quitted	4 (0.19)	5 (0.24)
	Alcohol use, n%			0.413
	Never	3 (14.3)	6 (0.29)
	Current	15 (0.71)	13 (0.62)
	Quitted	1 (0.05)	2 (0.10)
	Data are presented as n (%) for categorical data, mean (SD) for continuous data.
	*Group comparisons between controls and patients used Chi-square test or fisher test for categorical variables and t test for continuous variables.

### Sheet: eTable 14
	eTable 14. Group comparison on identified protein levels in cerebrospinal fluid between amyotrophic lateral sclerosis (ALS) group and matched controls.
	UniProt	Gene	Case*	Control*	P value †	Sample size (Case) ‡	Sample size (Control) ‡
	Q99941	ATF6B	1.08 (0.25)	1.01 (0.19)	0.248681	21	21
	O14773	TPP1	0.91 (0.17)	0.96 (0.30)	0.505148	21	21
	O00746	NME4			NA	NA	NA
	P04278	SHBG	1.13 (0.37)	0.89 (0.24)	0.0167166	21	21
	Q9Y336	SIGLEC9	1.46 (0.39)	1.22 (0.43)	0.0932806	17	18
	Q9Y286	SIGLEC7	1.38 (0.31)	0.98 (0.29)	0.0136789	9	9
	Q9BUD6	SPON2	1.11 (0.19)	1.01 (0.22)	0.122242	21	21
	Q29980	MICB			NA	NA	NA
	P0DMV8	HSPA1A			NA	NA	NA
	P00751	CFB	1.17 (0.26)	1.08 (0.41)	0.448137	21	21
	P22105	TNXB			NA	NA	NA
	P0C0L4	C4A	0.98 (0.36)	0.99 (0.36)	0.904421	21	21
	Q15109	AGER			NA	NA	NA
	P20062	TCN2	1.09 (0.34)	0.87 (0.22)	0.0203443	21	21
	Q9Y3E1	HDGFRP3			NA	NA	NA
	P06681	C2	1.09 (0.27)	1.04 (0.35)	0.583663	21	21
	O43405	COCH	1.07 (0.22)	1.02 (0.34)	0.605818	21	21
	* Abundance ratio are presented as mean (SD).
	† t test was used for group comparison.
	‡ All case-control pairs were balanced by age, sex, smoking and alcohol use status.
